# Community carriage of ESBL-producing *Escherichia coli* and *Klebsiella pneumoniae*: A cross-sectional study of risk factors and comparative genomics of carriage and clinical isolates

**DOI:** 10.1101/2022.11.09.22282110

**Authors:** Niclas Raffelsberger, Dorota Julia Buczek, Kristian Svendsen, Lars Småbrekke, Anna Kaarina Pöntinen, Iren H. Löhr, Lotte Leonore Eivindsdatter Andreassen, Gunnar Skov Simonsen, Norwegian E. coli ESBL Study Group, Arnfinn Sundsfjord, Kirsten Gravningen, Ørjan Samuelsen

## Abstract

The global prevalence of infections caused by ESBL-producing Enterobacterales (ESBL-E) is increasing and for *Escherichia coli* observations indicate that this is partly driven by community-onset cases. The ESBL-E population structure in the community is scarcely described and data on risk factors for carriage are conflicting. Here, we report the prevalence and population structure of fecal ESBL-producing *E. coli* and *Klebsiella pneumoniae* (ESBL-Ec/Kp) in a general adult population, examine risk factors, and compare carriage isolates with contemporary clinical isolates.

Fecal samples obtained from 4999 participants (54% women) ≥40 years in the seventh survey of the population-based Tromsø Study, Norway (2015-2016) were screened for ESBL-Ec/Kp. In addition, we included 118 ESBL-Ec clinical isolates from the Norwegian surveillance program in 2014. All isolates were whole-genome sequenced. Risk factors associated with carriage were analyzed using multivariable logistic regression.

ESBL-Ec gastrointestinal carriage prevalence was 3.3% (95% CI 2.8-3.9%, no sex difference) and 0.08% (0.02-0.20%) for ESBL-Kp. For ESBL-Ec, travel to Asia was the only independent risk factor (AOR 3.47, 95% CI 2.18-5.51). *E. coli* ST131 was most prevalent in both collections. However, the ST131 proportion was significantly lower in carriage (24%) vs. clinical isolates (58%, p<0.001). Carriage isolates were genetically more diverse with a higher proportion of phylogroup A (26% vs. 5%, p<0.001), indicating that ESBL gene acquisition occurs in a variety of *E. coli* lineages colonizing the gut. STs commonly related to extra-intestinal infections were more frequent in clinical isolates also carrying a higher prevalence of antimicrobial resistance, which could indicate clone associated pathogenicity.

**Importance:** ESBL-producing *E. coli* (ESBL-Ec) and *K. pneumoniae* (ESBL-Kp) are major pathogens in the global burden of antimicrobial resistance. However, there is a gap in knowledge concerning the bacterial population structure of human ESBL-Ec/Kp carriage isolates in the community. We have examined ESBL-Ec/Kp isolates from a population-based study and compared these to contemporary clinical isolates. The large genetic diversity of carriage isolates indicates frequent ESBL gene acquisition, while those causing invasive infections are more clone dependent and associated with a higher prevalence of antibiotic resistance. The knowledge of factors associated with ESBL carriage helps to identify patients at risk to combat the spread of resistant bacteria within the healthcare system. Particularly, previous travel to Asia stands out as a major risk factor for carriage and should be considered in selecting empirical antibiotic treatment in critically ill patients.

## Supplementary Table 3. Genome characteristics of ESBL-E. coli from carriage isolates and clinical isolates for "Community carriage of ESBL-producing *Escherichia coli* and *Klebsiella pneumoniae*: A cross-sectional study of risk factors and comparative genomics of carriage and clinical isolates"

### Sheet: T7_NORM_incl.subclades_284
Sample ID	Collection	Sample material	ST	Phylogroup	ST131 subclade	FimType	Amoxicillin-clavulanic_acid_category_i.v.	Amoxicillin-clavulanic_acid_category_uncomplicated UTI only	Piperacillin-tazobactam_category	Temocillin_category_UTI	Cefoxitin_category_screen	Cefuroxime_category_oral_uncomplicated UTI only	Ceftazidime_category	Cefotaxime_category	Cefepime_category	Ceftazidime-avibactam_category	Ertapenem_category	Meropenem_category	Imipenem_category	Doripenem_category	Aztreonam_category	Amikacin_category	Gentamicin_category	Tobramycin_category	Ciprofloxacin_category	Trimethoprim-sulfamethoxazole_category	Trimethoprim_category	Nitrofurantoin_category	Fosfomycin_category_iv	Fosfomycin_category_UTI	Colistin_category	Tigecycline_category	blaESBL	blaCTX-M-1	blaCTX-M-3	blaCTX-M-8	blaCTX-M-14	blaCTX-M-15	blaCTX-M-24	blaCTX-M-27	blaCTX-M-32	blaCTX-M-55	blaCTX-M-101	blaCTX-M-104	blaCMY-2	blaIMP-26	blaLAP-2	blaOXA-1	blaOXA-10	blaOXA-181	blaSHV-12	blaTEM-1	blaTEM-210	aac(3)-IId	aac(3)-IIe	aac(3)-IVa	aac(6')-I	aac(6')-Ib	aac(6')-Ib3	aac(6')-Ib4	aadA1	aadA2	aadA5	ant(2'')-Ia	aph(3')-Ia	aph(3'')-Ib	aph(3')-IIa	aph(3')-IIIa	aph(3'')-Ib	aph(4)-Ia	aph(6)-Id	armA	aac(6')-Ib-cr5	qepA4	qnrB1	qnrB19	qnrB7	qnrS1	qnrVC4	qacEdelta1	qacF	qacG2	qacL	mcr-1.1	mcr-3.5	sul1	sul2	sul3	dfrA1	dfrA4	dfrA5	dfrA7	dfrA12	dfrA14	dfrA17	dfrA36	dfrF	NUM_REPLICONS_FOUND	Col(BS512)_1	Col(KPHS6)_1	Col(MG828)_1	Col(MP18)_1	Col156_1	Col440II_1	Col440I_1	Col8282_1	ColKP3_1	ColRNAI_1	ColpVC_1	IncB/O/K/Z_1	IncB/O/K/Z_2	IncB/O/K/Z_4	IncFIA(HI1)_1_HI1	IncFIA_1	IncFIB(AP001918)_1	IncFIB(K)_1_Kpn3	IncFIB(pB171)_1_pB171	IncFIC(FII)_1	IncFII(29)_1_pUTI89	IncFII(pAMA1167-NDM-5)_1_pAMA1167-NDM-5	IncFII(pCoo)_1_pCoo	IncFII(pHN7A8)_1_pHN7A8	IncFII(pRSB107)_1_pRSB107	IncFII_1	IncFII_1_pKP91	IncHI1A_1	IncHI1B(R27)_1_R27	IncHI2A_1	IncI1_1_Alpha	IncI2_1	IncI2_1_Delta	IncI_Gamma_1	IncL/M(pMU407)_1_pMU407	IncL/M(pOXA-48)_1_pOXA-48	IncN_1	IncP6_1	IncQ1_1	IncR_1	IncX1_1	IncX1_4	IncX3_1	IncX4_1	IncX4_2	IncY_1	p0111_1	pSL483_1	rep11a_1_repA(pB82)	rep18b_1_BO23315710(pE1p13)	repUS15_2_repA(pNB2354p1)
P19_14	NORM	Blood culture	ST131	B2	C2	fimH30	R	S	S	NA	NA	R	R	R	R	NA	NA	S	NA	NA	NA	NA	S	NA	R	R	NA	NA	NA	NA	NA	S	blaCTX-M-15					blaCTX-M-15														blaTEM-1											aadA5																	qacEdelta1						sul1									dfrA17			2	0	0	0	0	0	0	0	0	0	0	0	0	0	0	0	1	0	0	0	0	0	0	0	0	0	1	0	0	0	0	0	0	0	0	0	0	0	0	0	0	0	0	0	0	0	0	0	0	0	0	0
P19_15	NORM	Blood culture	ST192	B1	-	fimH94	R	S	S	NA	NA	R	R	R	R	NA	NA	S	NA	NA	NA	NA	S	NA	S	S	NA	NA	NA	NA	NA	S	blaCTX-M-15					blaCTX-M-15														blaTEM-1																																														1	0	0	0	0	0	0	0	0	0	0	0	0	0	1	0	0	0	0	0	0	0	0	0	0	0	0	0	0	0	0	0	0	0	0	0	0	0	0	0	0	0	0	0	0	0	0	0	0	0	0	0
P19_16	NORM	Blood culture	ST131	B2	C1	fimH30	S	S	S	NA	NA	R	I	R	R	NA	NA	S	NA	NA	NA	NA	R	NA	R	R	NA	NA	NA	NA	NA	S	blaCTX-M-24						blaCTX-M-24													blaTEM-1		aac(3)-IId									aadA5			aph(3'')-Ib					aph(6)-Id									qacEdelta1						sul1	sul2								dfrA17			4	0	0	0	0	1	0	0	0	0	0	0	0	0	0	0	1	1	0	0	0	0	0	0	0	1	0	0	0	0	0	0	0	0	0	0	0	0	0	0	0	0	0	0	0	0	0	0	0	0	0	0
P19_17	NORM	Blood culture	ST977	B1	-	fimH25	R	S	S	NA	NA	R	R	R	R	NA	NA	S	NA	NA	NA	NA	R	NA	R	R	NA	NA	NA	NA	NA	S	blaCTX-M-15					blaCTX-M-15														blaTEM-1		aac(3)-IId									aadA5																	qacEdelta1						sul1									dfrA17			2	1	0	0	0	0	0	0	0	0	0	0	0	0	0	0	0	0	0	0	0	0	0	0	0	0	0	0	0	0	0	0	0	0	0	0	0	0	0	0	0	0	0	0	0	0	0	1	0	0	0	0
P19_18	NORM	Blood culture	ST156	B1	-	fimH38	R	R	R	NA	NA	R	R	R	R	NA	NA	S	NA	NA	NA	NA	S	NA	R	R	NA	NA	NA	NA	NA	S	blaCTX-M-14				blaCTX-M-14												blaOXA-10									aac(6')-Ib			aadA1																		qnrVC4		qacF													dfrA14				3	0	0	1	0	0	0	0	0	0	0	0	0	0	0	0	0	0	0	0	0	0	0	0	0	0	0	0	0	0	0	1	0	0	0	0	0	0	0	0	0	0	1	0	0	0	0	0	0	0	0	0
P19_19	NORM	Blood culture	ST131	B2	C2	fimH30	S	S	S	NA	NA	R	R	R	R	NA	NA	S	NA	NA	NA	NA	S	NA	R	S	NA	NA	NA	NA	NA	S	blaCTX-M-15					blaCTX-M-15																																																												2	0	0	0	0	0	0	0	0	0	0	0	0	0	0	0	0	0	0	1	0	0	0	0	0	1	0	0	0	0	0	0	0	0	0	0	0	0	0	0	0	0	0	0	0	0	0	0	0	0	0	0
P19_20	NORM	Blood culture	ST131	B2	C2	fimH30	R	R	S	NA	NA	R	R	R	R	NA	NA	S	NA	NA	NA	NA	R	NA	R	R	NA	NA	NA	NA	NA	S	blaCTX-M-15					blaCTX-M-15										blaOXA-1							aac(3)-IIe								aadA5										aac(6')-Ib-cr5							qacEdelta1						sul1									dfrA17			3	0	0	0	0	1	0	0	0	0	0	0	0	0	0	0	1	1	0	0	0	0	0	0	0	0	0	0	0	0	0	0	0	0	0	0	0	0	0	0	0	0	0	0	0	0	0	0	0	0	0	0
P19_21	NORM	Blood culture	ST131	B2	A	fimH41	R	R	R	NA	NA	R	R	R	R	NA	NA	S	NA	NA	NA	NA	R	NA	I	R	NA	NA	NA	NA	NA	S	blaCTX-M-1	blaCTX-M-1																		blaTEM-1		aac(3)-IId									aadA5			aph(3'')-Ib					aph(6)-Id									qacEdelta1						sul1	sul2								dfrA17			5	1	0	0	0	1	0	0	0	0	0	0	0	0	0	0	0	1	0	0	0	1	0	0	0	0	0	0	0	0	0	1	0	0	0	0	0	0	0	0	0	0	0	0	0	0	0	0	0	0	0	0
P19_22	NORM	Blood culture	ST131	B2	C1	fimH30	R	S	S	NA	NA	R	R	R	R	NA	NA	S	NA	NA	NA	NA	S	NA	R	R	NA	NA	NA	NA	NA	S	blaCTX-M-27							blaCTX-M-27																							aadA5			aph(3'')-Ib					aph(6)-Id									qacEdelta1						sul1	sul2								dfrA17			3	0	0	0	0	0	0	0	0	0	0	0	0	0	0	0	1	1	0	0	0	0	0	0	0	1	0	0	0	0	0	0	0	0	0	0	0	0	0	0	0	0	0	0	0	0	0	0	0	0	0	0
P19_24	NORM	Urine	ST648	F	-	fimH27	R	R	NA	NA	NA	R	R	R	NA	NA	NA	S	NA	NA	NA	NA	S	NA	R	S	S	S	NA	NA	NA	NA	blaCTX-M-15					blaCTX-M-15										blaOXA-1																									aac(6')-Ib-cr5																									4	0	0	0	0	0	0	0	0	0	0	1	0	0	0	0	1	1	0	0	0	0	1	0	0	0	0	0	0	0	0	0	0	0	0	0	0	0	0	0	0	0	0	0	0	0	0	0	0	0	0	0
P19_27	NORM	Blood culture	ST131	B2	A	fimH41	R	S	S	NA	NA	R	R	R	R	NA	NA	S	NA	NA	NA	NA	S	NA	S	R	NA	NA	NA	NA	NA	S	blaCTX-M-15					blaCTX-M-15														blaTEM-1											aadA5			aph(3'')-Ib					aph(6)-Id									qacEdelta1						sul1	sul2								dfrA17			4	0	0	0	0	1	0	0	0	0	0	0	0	0	0	0	0	1	0	0	0	1	0	0	0	0	0	0	0	0	0	0	0	0	1	0	0	0	0	0	0	0	0	0	0	0	0	0	0	0	0	0
P19_28	NORM	Blood culture	ST131	B2	A	fimH41	R	S	R	NA	NA	R	R	R	R	NA	NA	S	NA	NA	NA	NA	R	NA	S	R	NA	NA	NA	NA	NA	S	blaCTX-M-15					blaCTX-M-15														blaTEM-1		aac(3)-IId									aadA5			aph(3'')-Ib					aph(6)-Id									qacEdelta1						sul1	sul2								dfrA17			4	0	0	0	0	1	0	0	0	0	0	0	0	0	1	0	0	1	0	0	0	1	0	0	0	0	0	0	0	0	0	0	0	0	0	0	0	0	0	0	0	0	0	0	0	0	0	0	0	0	0	0
P19_29	NORM	Blood culture	ST131	B2	C2	fimH30	R	S	S	NA	NA	R	R	R	R	NA	NA	S	NA	NA	NA	NA	S	NA	R	S	NA	NA	NA	NA	NA	S	blaCTX-M-15					blaCTX-M-15														blaTEM-1																																														3	0	0	0	0	0	0	0	0	0	0	0	0	0	0	0	1	0	0	0	0	0	0	0	0	0	1	0	0	0	0	0	0	0	0	0	0	0	0	0	0	0	0	0	0	0	1	0	0	0	0	0
P19_30	NORM	Blood culture	ST1611	B1	-	fimH38	R	S	S	NA	NA	R	I	R	R	NA	NA	S	NA	NA	NA	NA	R	NA	R	R	NA	NA	NA	NA	NA	S	blaCTX-M-14				blaCTX-M-14															blaTEM-1		aac(3)-IId									aadA5			aph(3'')-Ib					aph(6)-Id									qacEdelta1						sul1	sul2								dfrA17			0	0	0	0	0	0	0	0	0	0	0	0	0	0	0	0	0	0	0	0	0	0	0	0	0	0	0	0	0	0	0	0	0	0	0	0	0	0	0	0	0	0	0	0	0	0	0	0	0	0	0	0
P19_34	NORM	Urine	ST636	B2	-	-	R	S	NA	NA	NA	R	R	R	NA	NA	NA	S	NA	NA	NA	NA	S	NA	S	R	R	S	NA	NA	NA	NA	blaCTX-M-15					blaCTX-M-15										blaOXA-1				blaTEM-1									aadA1					aph(3'')-Ib					aph(6)-Id		aac(6')-Ib-cr5														sul2		dfrA1									11	1	0	0	0	0	1	0	1	0	1	0	0	1	0	0	1	1	0	0	0	0	0	0	0	1	1	0	0	0	0	0	0	1	0	0	0	0	0	1	0	0	0	0	0	0	0	0	0	0	0	0
P19_35	NORM	Blood culture	ST1722	F	-	fimH153	S	S	S	NA	NA	R	R	R	R	NA	NA	S	NA	NA	NA	NA	S	NA	S	R	NA	NA	NA	NA	NA	S	blaCTX-M-27							blaCTX-M-27																							aadA5			aph(3'')-Ib					aph(6)-Id									qacEdelta1						sul1	sul2								dfrA17			3	0	0	0	0	1	0	0	0	0	0	0	0	0	0	0	0	1	0	0	0	1	0	0	0	0	0	0	0	0	0	0	0	0	0	0	0	0	0	0	0	0	0	0	0	0	0	0	0	0	0	0
P19_36	NORM	Blood culture	ST131	B2	C1	fimH30	S	S	S	NA	NA	R	R	R	R	NA	NA	S	NA	NA	NA	NA	R	NA	R	R	NA	NA	NA	NA	NA	S	blaCTX-M-27							blaCTX-M-27																							aadA5			aph(3'')-Ib					aph(6)-Id									qacEdelta1						sul1	sul2								dfrA17			4	0	0	0	0	1	0	0	0	0	0	0	0	0	0	0	1	1	0	0	0	0	0	0	0	1	0	0	0	0	0	0	0	0	0	0	0	0	0	0	0	0	0	0	0	0	0	0	0	0	0	0
P19_37	NORM	Blood culture	ST405	D	-	fimH27	R	R	R	NA	NA	R	R	R	R	NA	NA	S	NA	NA	NA	NA	R	NA	R	R	NA	NA	NA	NA	NA	S	blaCTX-M-15					blaCTX-M-15										blaOXA-1							aac(3)-IIe								aadA5										aac(6')-Ib-cr5							qacEdelta1						sul1									dfrA17			3	0	0	0	0	0	0	0	0	0	0	0	0	1	0	0	1	1	0	0	0	0	0	0	0	0	0	0	0	0	0	0	0	0	0	0	0	0	0	0	0	0	0	0	0	0	0	0	0	0	0	0
P19_40	NORM	Urine	ST617	A	-	fimH29	R	R	NA	NA	NA	R	R	R	NA	NA	NA	S	NA	NA	NA	NA	S	NA	R	R	R	R	NA	NA	NA	NA	blaCTX-M-15					blaCTX-M-15										blaOXA-1															aadA5			aph(3'')-Ib					aph(6)-Id		aac(6')-Ib-cr5							qacEdelta1						sul1	sul2								dfrA17			2	0	0	0	0	0	0	0	0	0	0	0	0	0	0	0	1	1	0	0	0	0	0	0	0	0	0	0	0	0	0	0	0	0	0	0	0	0	0	0	0	0	0	0	0	0	0	0	0	0	0	0
P19_42	NORM	Blood culture	ST131	B2	C2	fimH30	R	R	R	NA	NA	R	R	R	R	NA	NA	S	NA	NA	NA	NA	R	NA	R	S	NA	NA	NA	NA	NA	S	blaCTX-M-15					blaCTX-M-15										blaOXA-1							aac(3)-IIe																		aac(6')-Ib-cr5																									2	0	0	0	0	0	0	0	0	0	0	0	0	1	0	0	0	1	0	0	0	0	0	0	0	0	0	0	0	0	0	0	0	0	0	0	0	0	0	0	0	0	0	0	0	0	0	0	0	0	0	0
P19_43	NORM	Blood culture	ST131	B2	C2	fimH30	R	R	R	NA	NA	R	R	R	R	NA	NA	S	NA	NA	NA	NA	R	NA	R	S	NA	NA	NA	NA	NA	S	blaCTX-M-15					blaCTX-M-15										blaOXA-1							aac(3)-IIe																		aac(6')-Ib-cr5																									2	0	0	0	0	0	0	0	0	0	0	0	0	1	0	0	0	1	0	0	0	0	0	0	0	0	0	0	0	0	0	0	0	0	0	0	0	0	0	0	0	0	0	0	0	0	0	0	0	0	0	0
P19_44	NORM	Blood culture	ST131	B2	C2	fimH30	R	R	R	NA	NA	R	R	R	R	NA	NA	S	NA	NA	NA	NA	R	NA	R	R	NA	NA	NA	NA	NA	S	blaCTX-M-15					blaCTX-M-15										blaOXA-1				blaTEM-1			aac(3)-IIe								aadA5										aac(6')-Ib-cr5							qacEdelta1						sul1									dfrA17			4	0	0	0	0	1	0	0	0	0	0	0	0	0	0	0	1	1	0	0	0	0	0	0	0	0	1	0	0	0	0	0	0	0	0	0	0	0	0	0	0	0	0	0	0	0	0	0	0	0	0	0
P19_45	NORM	Blood culture	ST131	B2	C2	fimH30	S	S	S	NA	NA	R	R	R	R	NA	NA	S	NA	NA	NA	NA	S	NA	R	S	NA	NA	NA	NA	NA	S	blaCTX-M-15					blaCTX-M-15																																																												2	0	0	0	0	0	0	0	0	0	0	0	0	0	0	0	1	1	0	0	0	0	0	0	0	0	0	0	0	0	0	0	0	0	0	0	0	0	0	0	0	0	0	0	0	0	0	0	0	0	0	0
P19_47	NORM	Urine	ST131	B2	C2	fimH30	R	R	NA	NA	NA	R	R	R	NA	NA	NA	S	NA	NA	NA	NA	R	NA	R	S	S	S	NA	NA	NA	NA	blaCTX-M-15					blaCTX-M-15										blaOXA-1							aac(3)-IIe																		aac(6')-Ib-cr5																									2	0	0	0	0	0	0	0	0	0	0	0	0	1	0	0	0	1	0	0	0	0	0	0	0	0	0	0	0	0	0	0	0	0	0	0	0	0	0	0	0	0	0	0	0	0	0	0	0	0	0	0
P19_50	NORM	Blood culture	ST131	B2	C2	fimH30	R	R	R	NA	NA	R	R	R	R	NA	NA	S	NA	NA	NA	NA	R	NA	R	R	NA	NA	NA	NA	NA	S	blaCTX-M-15					blaCTX-M-15										blaOXA-1							aac(3)-IIe								aadA5										aac(6')-Ib-cr5							qacEdelta1						sul1									dfrA17			1	0	0	0	0	0	0	0	0	0	0	0	0	0	0	0	0	1	0	0	0	0	0	0	0	0	0	0	0	0	0	0	0	0	0	0	0	0	0	0	0	0	0	0	0	0	0	0	0	0	0	0
P19_51	NORM	Blood culture	ST131	B2	C2	fimH30	R	R	S	NA	NA	R	R	R	R	NA	NA	S	NA	NA	NA	NA	R	NA	R	R	NA	NA	NA	NA	NA	S	blaCTX-M-15					blaCTX-M-15														blaTEM-1		aac(3)-IId									aadA5			aph(3'')-Ib					aph(6)-Id									qacEdelta1						sul1	sul2								dfrA17			3	0	0	0	0	1	0	0	0	0	0	0	0	0	0	0	0	1	0	0	0	0	0	0	0	0	1	0	0	0	0	0	0	0	0	0	0	0	0	0	0	0	0	0	0	0	0	0	0	0	0	0
P19_52	NORM	Blood culture	ST131	B2	C1	fimH30	S	S	S	NA	NA	R	S	R	R	NA	NA	S	NA	NA	NA	NA	S	NA	R	R	NA	NA	NA	NA	NA	S	blaCTX-M-14				blaCTX-M-14															blaTEM-1											aadA5			aph(3'')-Ib					aph(6)-Id									qacEdelta1						sul1									dfrA17			4	0	0	0	0	1	0	0	0	0	0	0	0	0	0	0	1	1	0	0	0	0	0	0	0	1	0	0	0	0	0	0	0	0	0	0	0	0	0	0	0	0	0	0	0	0	0	0	0	0	0	0
P19_53	NORM	Blood culture	ST131	B2	C1	fimH30	S	S	S	NA	NA	R	R	R	R	NA	NA	S	NA	NA	NA	NA	S	NA	R	R	NA	NA	NA	NA	NA	S	blaCTX-M-27							blaCTX-M-27																							aadA5			aph(3'')-Ib					aph(6)-Id									qacEdelta1						sul1	sul2								dfrA17			5	0	0	0	0	1	0	0	0	0	0	0	0	0	0	0	1	1	0	0	0	0	0	0	0	1	0	0	0	0	0	0	0	0	0	0	0	0	0	0	0	0	0	0	0	1	0	0	0	0	0	0
P19_54	NORM	Blood culture	ST131	B2	C2	fimH30	R	R	S	NA	NA	R	R	R	R	NA	NA	S	NA	NA	NA	NA	R	NA	R	R	NA	NA	NA	NA	NA	S	blaCTX-M-15					blaCTX-M-15										blaOXA-1							aac(3)-IIe								aadA5										aac(6')-Ib-cr5							qacEdelta1						sul1									dfrA17			2	0	0	0	0	1	0	0	0	0	0	0	0	0	0	0	0	1	0	0	0	0	0	0	0	0	0	0	0	0	0	0	0	0	0	0	0	0	0	0	0	0	0	0	0	0	0	0	0	0	0	0
P19_55	NORM	Blood culture	ST131	B2	C1	fimH30	S	S	S	NA	NA	R	R	R	R	NA	NA	S	NA	NA	NA	NA	S	NA	R	R	NA	NA	NA	NA	NA	S	blaCTX-M-27							blaCTX-M-27																							aadA5			aph(3'')-Ib					aph(6)-Id									qacEdelta1						sul1	sul2								dfrA17			5	0	0	0	0	1	0	0	0	0	0	0	0	1	0	0	1	1	0	0	0	0	0	0	0	1	0	0	0	0	0	0	0	0	0	0	0	0	0	0	0	0	0	0	0	0	0	0	0	0	0	0
P19_58	NORM	Blood culture	ST345	B1	-	fimH31	R	R	S	NA	NA	R	R	R	R	NA	NA	S	NA	NA	NA	NA	R	NA	R	R	NA	NA	NA	NA	NA	S	blaCTX-M-104											blaCTX-M-104								blaTEM-1			aac(3)-IIe							aadA2				aph(3'')-Ib					aph(6)-Id									qacEdelta1						sul1							dfrA12					3	0	0	0	0	0	0	0	0	0	0	0	0	0	0	0	0	0	1	0	0	0	0	0	0	0	0	1	0	0	1	0	0	0	0	0	0	0	0	0	0	0	0	0	0	0	0	0	0	0	0	0
P19_59	NORM	Blood culture	ST131	B2	C2	fimH30	R	R	R	NA	NA	R	R	R	R	NA	NA	S	NA	NA	NA	NA	R	NA	R	R	NA	NA	NA	NA	NA	S	blaCTX-M-15					blaCTX-M-15										blaOXA-1				blaTEM-1		aac(3)-IId									aadA5										aac(6')-Ib-cr5							qacEdelta1						sul1									dfrA17			4	1	0	0	0	0	0	0	0	0	0	0	0	0	0	0	1	1	0	0	0	0	1	0	0	0	0	0	0	0	0	0	0	0	0	0	0	0	0	0	0	0	0	0	0	0	0	0	0	0	0	0
P19_60	NORM	Blood culture	ST617	A	-	fimH27	R	R	R	NA	NA	R	R	R	R	NA	NA	S	NA	NA	NA	NA	R	NA	R	R	NA	NA	NA	NA	NA	S	blaCTX-M-15					blaCTX-M-15										blaOXA-1				blaTEM-1				aac(3)-IVa					aadA1	aadA2		ant(2'')-Ia						aph(4)-Ia			aac(6')-Ib-cr5							qacEdelta1			qacL			sul1	sul2	sul3							dfrA17	dfrA36		3	0	0	0	0	0	0	0	0	0	0	0	0	0	0	0	1	1	0	0	0	0	0	0	0	0	0	0	0	0	0	0	0	0	0	0	0	0	0	0	1	0	0	0	0	0	0	0	0	0	0	0
P19_63	NORM	Blood culture	ST131	B2	A	fimH41	S	S	S	NA	NA	R	R	R	R	NA	NA	S	NA	NA	NA	NA	S	NA	R	S	NA	NA	NA	NA	NA	S	blaCTX-M-27							blaCTX-M-27												blaTEM-1																																														3	0	0	0	0	1	0	0	0	0	0	0	0	0	0	0	0	1	0	0	0	1	0	0	0	0	0	0	0	0	0	0	0	0	0	0	0	0	0	0	0	0	0	0	0	0	0	0	0	0	0	0
P19_64	NORM	Blood culture	ST131	B2	C1	fimH30	S	S	S	NA	NA	R	S	R	I	NA	NA	S	NA	NA	NA	NA	S	NA	R	R	NA	NA	NA	NA	NA	S	blaCTX-M-27							blaCTX-M-27																							aadA5			aph(3'')-Ib					aph(6)-Id									qacEdelta1						sul1	sul2								dfrA17			4	0	0	0	0	1	0	0	0	0	0	0	0	0	0	0	1	1	0	0	0	0	0	0	0	1	0	0	0	0	0	0	0	0	0	0	0	0	0	0	0	0	0	0	0	0	0	0	0	0	0	0
P19_65	NORM	Blood culture	ST131	B2	C2	fimH30	R	R	R	NA	NA	R	S	R	R	NA	NA	S	NA	NA	NA	NA	S	NA	R	R	NA	NA	NA	NA	NA	S	blaCTX-M-15					blaCTX-M-15										blaOXA-1															aadA5										aac(6')-Ib-cr5							qacEdelta1						sul1									dfrA17			3	0	0	0	0	0	0	0	0	0	0	0	0	0	0	0	1	0	0	0	0	0	0	0	0	0	1	0	0	0	0	1	0	0	0	0	0	0	0	0	0	0	0	0	0	0	0	0	0	0	0	0
P19_66	NORM	Blood culture	ST131	B2	B	fimH22	R	R	R	NA	NA	R	R	R	R	NA	NA	S	NA	NA	NA	NA	R	NA	R	R	NA	NA	NA	NA	NA	S	blaCTX-M-15					blaCTX-M-15										blaOXA-1				blaTEM-1			aac(3)-IIe						aadA1					aph(3'')-Ib					aph(6)-Id		aac(6')-Ib-cr5		qnrB1												sul2		dfrA1					dfrA14				1	0	0	0	0	0	0	0	0	0	0	0	0	0	0	0	0	0	1	0	0	0	0	0	0	0	0	0	0	0	0	0	0	0	0	0	0	0	0	0	0	0	0	0	0	0	0	0	0	0	0	0
P19_67	NORM	Blood culture	ST131	B2	C1	fimH30	R	R	R	NA	NA	R	R	R	R	NA	NA	S	NA	NA	NA	NA	R	NA	R	S	NA	NA	NA	NA	NA	S	blaCTX-M-15					blaCTX-M-15										blaOXA-1							aac(3)-IIe											aph(3'')-Ib					aph(6)-Id		aac(6')-Ib-cr5														sul2											3	0	0	0	0	0	0	0	0	0	0	0	0	0	0	0	1	1	0	0	0	0	0	0	0	1	0	0	0	0	0	0	0	0	0	0	0	0	0	0	0	0	0	0	0	0	0	0	0	0	0	0
P19_68	NORM	Blood culture	ST131	B2	C2	fimH30	R	S	S	NA	NA	R	R	R	R	NA	NA	S	NA	NA	NA	NA	R	NA	R	R	NA	NA	NA	NA	NA	S	blaCTX-M-15					blaCTX-M-15										blaOXA-1							aac(3)-IIe								aadA5										aac(6')-Ib-cr5							qacEdelta1						sul1									dfrA17			2	0	0	0	0	1	0	0	0	0	0	0	0	0	0	0	0	1	0	0	0	0	0	0	0	0	0	0	0	0	0	0	0	0	0	0	0	0	0	0	0	0	0	0	0	0	0	0	0	0	0	0
P19_69	NORM	Blood culture	ST131	B2	C1	fimH30	R	R	R	NA	NA	R	R	R	R	NA	NA	S	NA	NA	NA	NA	R	NA	R	R	NA	NA	NA	NA	NA	S	blaCTX-M-15					blaCTX-M-15										blaOXA-1							aac(3)-IIe											aph(3'')-Ib					aph(6)-Id		aac(6')-Ib-cr5														sul2											5	0	0	0	0	1	0	0	0	0	0	0	0	0	0	0	1	1	0	0	0	0	0	0	0	1	0	0	0	0	0	0	0	0	0	0	0	1	0	0	0	0	0	0	0	0	0	0	0	0	0	0
P19_70	NORM	Blood culture	ST131	B2	C1	fimH30	R	R	R	NA	NA	R	R	R	R	NA	NA	S	NA	NA	NA	NA	R	NA	R	R	NA	NA	NA	NA	NA	S	blaCTX-M-15					blaCTX-M-15										blaOXA-1							aac(3)-IIe								aadA5			aph(3'')-Ib					aph(6)-Id		aac(6')-Ib-cr5							qacEdelta1						sul1	sul2								dfrA17			4	0	0	0	0	1	0	0	0	0	0	0	0	0	0	0	1	1	0	0	0	0	0	0	0	1	0	0	0	0	0	0	0	0	0	0	0	0	0	0	0	0	0	0	0	0	0	0	0	0	0	0
P19_71	NORM	Blood culture	ST131	B2	C2	fimH30	R	R	R	NA	NA	R	S	R	I	NA	NA	S	NA	NA	NA	NA	S	NA	R	R	NA	NA	NA	NA	NA	S	blaCTX-M-15					blaCTX-M-15										blaOXA-1															aadA5										aac(6')-Ib-cr5							qacEdelta1						sul1									dfrA17			5	0	0	1	0	0	0	0	0	0	0	0	0	0	0	0	1	0	0	0	0	0	0	0	0	0	1	0	0	0	0	0	0	0	0	0	0	0	0	0	0	0	0	0	0	1	0	1	0	0	0	0
P19_72	NORM	Blood culture	ST131	B2	C2	fimH30	R	R	R	NA	NA	R	I	R	R	NA	NA	S	NA	NA	NA	NA	S	NA	R	S	NA	NA	NA	NA	NA	S	blaCTX-M-15					blaCTX-M-15										blaOXA-1															aadA5										aac(6')-Ib-cr5																						dfrA17			3	0	0	0	0	0	0	0	0	0	0	0	0	0	0	0	1	0	0	0	0	0	0	0	0	0	1	0	0	0	0	1	0	0	0	0	0	0	0	0	0	0	0	0	0	0	0	0	0	0	0	0
P19_73	NORM	Blood culture	ST131	B2	C1	fimH30	R	R	R	NA	NA	R	R	R	R	NA	NA	S	NA	NA	NA	NA	S	NA	R	R	NA	NA	NA	NA	NA	S	blaCTX-M-15					blaCTX-M-15										blaOXA-1				blaTEM-1		aac(3)-IId									aadA5			aph(3'')-Ib					aph(6)-Id		aac(6')-Ib-cr5							qacEdelta1						sul1	sul2								dfrA17			5	1	0	0	0	1	0	0	0	0	0	0	0	0	0	0	1	1	0	0	0	0	0	0	0	1	0	0	0	0	0	0	0	0	0	0	0	0	0	0	0	0	0	0	0	0	0	0	0	0	0	0
P19_74	NORM	Blood culture	ST4985	B1	-	fimH31	S	S	S	NA	NA	S	I	S	S	NA	NA	S	NA	NA	NA	NA	S	NA	R	S	NA	NA	NA	NA	NA	S	blaSHV-12																		blaSHV-12																									qnrB19																						1	0	0	0	0	0	0	0	0	0	0	0	0	0	0	0	0	0	0	0	0	0	0	0	0	0	0	0	0	0	0	1	0	0	0	0	0	0	0	0	0	0	0	0	0	0	0	0	0	0	0	0
P19_75	NORM	Blood culture	ST10	A	-	fimH54	R	S	S	NA	NA	R	R	R	R	NA	NA	S	NA	NA	NA	NA	S	NA	R	R	NA	NA	NA	NA	NA	S	blaCTX-M-15					blaCTX-M-15																								aadA2												qepA4						qacEdelta1						sul1							dfrA12					1	1	0	0	0	0	0	0	0	0	0	0	0	0	0	0	0	0	0	0	0	0	0	0	0	0	0	0	0	0	0	0	0	0	0	0	0	0	0	0	0	0	0	0	0	0	0	0	0	0	0	0
P19_76	NORM	Blood culture	ST405	D	-	fimH27	R	R	S	NA	NA	R	R	R	R	NA	NA	S	NA	NA	NA	NA	R	NA	R	R	NA	NA	NA	NA	NA	S	blaCTX-M-15					blaCTX-M-15																	aac(3)-IIe								aadA5																	qacEdelta1						sul1									dfrA17			1	0	0	0	0	0	0	0	0	0	0	0	0	0	0	0	0	1	0	0	0	0	0	0	0	0	0	0	0	0	0	0	0	0	0	0	0	0	0	0	0	0	0	0	0	0	0	0	0	0	0	0
P19_77	NORM	Urine	ST10	A	-	fimH54	R	S	NA	NA	NA	R	I	R	NA	NA	NA	S	NA	NA	NA	NA	R	NA	R	R	R	S	NA	NA	NA	NA	blaCTX-M-14				blaCTX-M-14															blaTEM-1		aac(3)-IId												aph(3'')-Ib					aph(6)-Id																sul2								dfrA17			4	0	0	0	0	0	0	0	0	0	0	0	0	0	0	0	0	1	0	0	1	0	0	0	0	0	0	0	0	0	0	1	0	0	0	0	0	0	0	1	0	0	0	0	0	0	0	0	0	0	0	0
P19_78	NORM	Urine	ST131	B2	A	fimH41	R	S	NA	NA	NA	R	R	R	NA	NA	NA	S	NA	NA	NA	NA	R	NA	S	S	S	S	NA	NA	NA	NA	blaCTX-M-15					blaCTX-M-15														blaTEM-1		aac(3)-IId																																												3	0	0	0	0	1	0	0	0	0	0	0	0	0	0	0	0	1	0	0	0	1	0	0	0	0	0	0	0	0	0	0	0	0	0	0	0	0	0	0	0	0	0	0	0	0	0	0	0	0	0	0
P19_79	NORM	Urine	ST131	B2	C2	fimH30	R	R	NA	NA	NA	R	R	R	NA	NA	NA	S	NA	NA	NA	NA	S	NA	R	R	R	S	NA	NA	NA	NA	blaCTX-M-15					blaCTX-M-15										blaOXA-1															aadA5										aac(6')-Ib-cr5							qacEdelta1						sul1									dfrA17			5	1	0	0	0	0	0	0	0	0	0	0	0	0	0	0	1	0	0	0	0	0	0	0	0	0	1	0	0	0	0	1	0	0	0	0	0	0	0	0	0	0	0	0	0	1	0	0	0	0	0	0
P19_81	NORM	Urine	ST10	A	-	fimH54	S	S	NA	NA	NA	R	R	R	NA	NA	NA	S	NA	NA	NA	NA	S	NA	S	R	R	S	NA	NA	NA	NA	blaCTX-M-15					blaCTX-M-15																																										qacEdelta1						sul1						dfrA7						1	0	0	0	0	0	0	0	0	0	0	0	0	0	0	0	0	0	0	0	0	0	0	0	0	0	0	0	0	0	0	1	0	0	0	0	0	0	0	0	0	0	0	0	0	0	0	0	0	0	0	0
P20_04	NORM	Urine	ST14	B2	-	fimH1588	R	S	NA	NA	NA	R	R	R	NA	NA	NA	S	NA	NA	NA	NA	S	NA	I	R	R	S	NA	NA	NA	NA	blaCTX-M-15					blaCTX-M-15														blaTEM-1														aph(3'')-Ib					aph(6)-Id							qnrS1									sul2							dfrA14				2	0	0	0	0	0	0	0	0	0	0	0	0	0	0	0	0	1	1	0	0	0	0	0	0	0	0	0	0	0	0	0	0	0	0	0	0	0	0	0	0	0	0	0	0	0	0	0	0	0	0	0
P20_05	NORM	Urine	ST405	D	-	fimH27	R	R	NA	NA	NA	R	R	R	NA	NA	NA	S	NA	NA	NA	NA	S	NA	R	R	R	R	NA	NA	NA	NA	blaCTX-M-15					blaCTX-M-15										blaOXA-1															aadA5										aac(6')-Ib-cr5							qacEdelta1						sul1									dfrA17			2	0	0	0	0	0	0	0	0	0	0	0	0	0	0	0	1	1	0	0	0	0	0	0	0	0	0	0	0	0	0	0	0	0	0	0	0	0	0	0	0	0	0	0	0	0	0	0	0	0	0	0
P20_06	NORM	Urine	ST155	B1	-	fimH366	S	S	NA	NA	NA	S	R	I	NA	NA	NA	S	NA	NA	NA	NA	S	NA	S	S	S	S	NA	NA	NA	NA	blaSHV-12																		blaSHV-12																										qnrB7																					1	0	0	0	0	0	0	0	0	0	0	0	0	0	0	0	0	0	0	0	0	0	0	0	0	0	0	0	0	0	0	0	0	0	0	0	0	0	0	0	0	0	0	1	0	0	0	0	0	0	0	0
P20_08	NORM	Blood culture	ST131	B2	A	fimH41	R	R	S	NA	NA	R	R	R	R	NA	NA	S	NA	NA	NA	NA	S	NA	I	R	NA	NA	NA	NA	NA	S	blaCTX-M-1	blaCTX-M-1																		blaTEM-1											aadA5			aph(3'')-Ib					aph(6)-Id									qacEdelta1						sul1	sul2								dfrA17			3	0	0	0	0	1	0	0	0	0	0	0	0	0	0	0	0	1	0	0	0	1	0	0	0	0	0	0	0	0	0	0	0	0	0	0	0	0	0	0	0	0	0	0	0	0	0	0	0	0	0	0
P20_09	NORM	Blood culture	ST95	B2	-	fimH27	R	R	S	NA	NA	R	R	R	R	NA	NA	S	NA	NA	NA	NA	R	NA	S	R	NA	NA	NA	NA	NA	S	blaCTX-M-15					blaCTX-M-15								blaIMP-26														aac(6')-Ib4						aph(3'')-Ib					aph(6)-Id	armA								qacEdelta1		qacG2				sul1	sul2				dfrA5			dfrA14				3	0	0	0	0	0	0	0	0	0	0	0	0	0	0	0	0	1	0	0	0	0	0	0	0	0	1	0	0	0	0	0	0	0	0	0	0	0	0	1	0	0	0	0	0	0	0	0	0	0	0	0
P20_10	NORM	Blood culture	ST410	C	-	fimH24	R	R	R	NA	NA	R	R	R	R	NA	NA	S	NA	NA	NA	NA	R	NA	R	R	NA	NA	NA	NA	NA	S	blaCTX-M-15					blaCTX-M-15							blaCMY-2			blaOXA-1		blaOXA-181		blaTEM-1		aac(3)-IId									aadA5			aph(3'')-Ib					aph(6)-Id		aac(6')-Ib-cr5					qnrS1		qacEdelta1						sul1	sul2								dfrA17			8	1	0	0	0	0	1	0	0	1	0	0	0	0	0	0	1	1	0	0	0	0	1	0	0	0	0	0	0	0	0	0	0	0	0	0	0	0	0	1	0	0	0	1	0	0	0	0	0	0	0	0
P20_11	NORM	Blood culture	ST38	D	-	fimH65	R	R	S	NA	NA	R	R	R	R	NA	NA	S	NA	NA	NA	NA	S	NA	R	S	NA	NA	NA	NA	NA	S	blaCTX-M-15					blaCTX-M-15										blaOXA-1													aadA1												aac(6')-Ib-cr5																dfrA1									5	1	0	0	0	0	0	0	0	0	0	0	0	0	0	0	1	1	0	0	0	0	0	0	0	0	0	0	0	0	0	0	0	0	0	0	1	0	0	0	0	0	0	0	0	1	0	0	0	0	0	0
P20_12	NORM	Blood culture	ST131	B2	C1	fimH30	R	R	S	NA	NA	R	I	R	R	NA	NA	S	NA	NA	NA	NA	R	NA	R	R	NA	NA	NA	NA	NA	S	blaCTX-M-14				blaCTX-M-14															blaTEM-1		aac(3)-IId									aadA5			aph(3'')-Ib					aph(6)-Id									qacEdelta1						sul1	sul2								dfrA17			5	0	0	0	0	1	0	0	0	0	0	1	0	0	0	0	1	1	0	0	0	0	0	0	0	1	0	0	0	0	0	0	0	0	0	0	0	0	0	0	0	0	0	0	0	0	0	0	0	0	0	0
P20_13	NORM	Blood culture	ST648	F	-	-	R	R	S	NA	NA	R	R	R	R	NA	NA	S	NA	NA	NA	NA	R	NA	R	R	NA	NA	NA	NA	NA	S	blaCTX-M-15					blaCTX-M-15										blaOXA-1				blaTEM-1			aac(3)-IIe								aadA5			aph(3'')-Ib					aph(6)-Id		aac(6')-Ib-cr5							qacEdelta1						sul1	sul2								dfrA17			5	1	0	0	0	0	0	0	0	0	0	0	0	1	0	0	1	1	0	0	0	0	0	0	0	1	0	0	0	0	0	0	0	0	0	0	0	0	0	0	0	0	0	0	0	0	0	0	0	0	0	0
P20_14	NORM	Blood culture	ST131	B2	A	fimH41	R	S	S	NA	NA	R	S	R	R	NA	NA	S	NA	NA	NA	NA	R	NA	S	S	NA	NA	NA	NA	NA	S	blaCTX-M-14				blaCTX-M-14															blaTEM-1		aac(3)-IId																	aph(6)-Id																											4	0	0	0	0	1	0	0	0	0	0	0	0	0	0	0	1	1	0	0	0	0	0	0	0	1	0	0	0	0	0	0	0	0	0	0	0	0	0	0	0	0	0	0	0	0	0	0	0	0	0	0
P20_17	NORM	Urine	ST131	B2	C2	fimH30	R	R	NA	NA	NA	R	R	R	NA	NA	NA	S	NA	NA	NA	NA	S	NA	R	R	R	S	NA	NA	NA	NA	blaCTX-M-15					blaCTX-M-15										blaOXA-1															aadA5										aac(6')-Ib-cr5							qacEdelta1						sul1									dfrA17			3	0	0	1	0	0	0	0	0	0	0	0	0	0	0	0	1	0	0	0	0	0	0	0	0	0	1	0	0	0	0	0	0	0	0	0	0	0	0	0	0	0	0	0	0	0	0	0	0	0	0	0
P20_18	NORM	Blood culture	ST131	B2	C2	fimH30	S	S	S	NA	NA	R	R	R	R	NA	NA	S	NA	NA	NA	NA	S	NA	R	R	NA	NA	NA	NA	NA	S	blaCTX-M-15					blaCTX-M-15										blaOXA-1							aac(3)-IIe							aadA2	aadA5			aph(3'')-Ib					aph(6)-Id		aac(6')-Ib-cr5							qacEdelta1						sul1							dfrA12		dfrA17			5	1	0	1	0	1	0	0	0	0	0	0	0	0	0	0	1	1	0	0	0	0	0	0	0	0	0	0	0	0	0	0	0	0	0	0	0	0	0	0	0	0	0	0	0	0	0	0	0	0	0	0
P20_24	NORM	Urine	ST405	D	-	fimH27	R	S	NA	NA	NA	R	R	R	NA	NA	NA	S	NA	NA	NA	NA	R	NA	R	R	R	S	NA	NA	NA	NA	blaCTX-M-15					blaCTX-M-15										blaOXA-1							aac(3)-IIe								aadA5			aph(3'')-Ib					aph(6)-Id		aac(6')-Ib-cr5							qacEdelta1						sul1	sul2								dfrA17			5	1	0	0	0	1	0	0	0	0	0	0	0	0	0	0	1	1	0	0	0	0	0	0	0	1	0	0	0	0	0	0	0	0	0	0	0	0	0	0	0	0	0	0	0	0	0	0	0	0	0	0
P20_25	NORM	Blood culture	ST131	B2	C2	fimH30	R	S	S	NA	NA	R	R	R	R	NA	NA	S	NA	NA	NA	NA	R	NA	R	R	NA	NA	NA	NA	NA	S	blaCTX-M-15					blaCTX-M-15										blaOXA-1				blaTEM-1			aac(3)-IIe						aadA1					aph(3'')-Ib					aph(6)-Id		aac(6')-Ib-cr5							qacEdelta1						sul1	sul2		dfrA1									3	0	0	0	0	0	0	0	0	0	0	0	0	0	0	0	0	1	0	0	0	0	0	0	0	1	0	0	0	0	0	0	0	0	0	0	0	0	0	1	0	0	0	0	0	0	0	0	0	0	0	0
P20_29	NORM	Blood culture	ST131	B2	C1	fimH30	R	S	S	NA	NA	R	R	R	R	NA	NA	S	NA	NA	NA	NA	S	NA	R	S	NA	NA	NA	NA	NA	S	blaCTX-M-27							blaCTX-M-27																																																										2	0	0	0	0	0	0	0	0	0	0	0	0	0	0	0	1	0	0	0	0	0	0	0	0	1	0	0	0	0	0	0	0	0	0	0	0	0	0	0	0	0	0	0	0	0	0	0	0	0	0	0
P20_30	NORM	Blood culture	ST131	B2	C2	fimH30	R	R	R	NA	NA	R	S	R	S	NA	NA	S	NA	NA	NA	NA	S	NA	R	R	NA	NA	NA	NA	NA	S	blaCTX-M-15					blaCTX-M-15										blaOXA-1															aadA5										aac(6')-Ib-cr5							qacEdelta1						sul1									dfrA17			2	0	0	0	0	0	0	0	0	0	0	0	0	0	0	0	1	0	0	0	0	0	0	0	0	0	1	0	0	0	0	0	0	0	0	0	0	0	0	0	0	0	0	0	0	0	0	0	0	0	0	0
P20_32	NORM	Urine	ST131	B2	C2	fimH30	R	R	NA	NA	NA	R	R	R	NA	NA	NA	S	NA	NA	NA	NA	S	NA	R	S	S	S	NA	NA	NA	NA	blaCTX-M-15					blaCTX-M-15										blaOXA-1																									aac(6')-Ib-cr5																									4	0	0	0	0	0	0	0	0	0	0	0	0	0	0	0	1	1	0	0	0	0	0	1	0	0	0	0	0	0	0	1	0	0	0	0	0	0	0	0	0	0	0	0	0	0	0	0	0	0	0	0
P20_33	NORM	Urine	ST1193	B2	-	fimH64	R	S	NA	NA	NA	R	R	R	NA	NA	NA	S	NA	NA	NA	NA	R	NA	R	S	S	S	NA	NA	NA	NA	blaCTX-M-15					blaCTX-M-15										blaOXA-1							aac(3)-IIe																		aac(6')-Ib-cr5																									5	1	0	1	0	1	0	0	0	0	0	0	0	0	0	0	1	1	0	0	0	0	0	0	0	0	0	0	0	0	0	0	0	0	0	0	0	0	0	0	0	0	0	0	0	0	0	0	0	0	0	0
P20_37	NORM	Urine	ST405	D	-	fimH27	R	S	NA	NA	NA	R	R	R	NA	NA	NA	S	NA	NA	NA	NA	R	NA	R	R	R	S	NA	NA	NA	NA	blaCTX-M-15					blaCTX-M-15										blaOXA-1							aac(3)-IIe								aadA5										aac(6')-Ib-cr5							qacEdelta1						sul1									dfrA17			2	0	0	0	0	0	0	0	0	0	0	0	0	0	0	0	1	1	0	0	0	0	0	0	0	0	0	0	0	0	0	0	0	0	0	0	0	0	0	0	0	0	0	0	0	0	0	0	0	0	0	0
P20_40	NORM	Blood culture	ST131	B2	C1	fimH30	S	S	S	NA	NA	R	R	R	R	NA	NA	S	NA	NA	NA	NA	S	NA	R	S	NA	NA	NA	NA	NA	S	blaCTX-M-27							blaCTX-M-27																																																										3	0	0	0	0	0	0	0	0	0	0	0	0	0	0	0	1	1	0	0	0	0	0	0	0	1	0	0	0	0	0	0	0	0	0	0	0	0	0	0	0	0	0	0	0	0	0	0	0	0	0	0
P20_41	NORM	Blood culture	ST131	B2	A	fimH41	R	S	S	NA	NA	R	R	R	R	NA	NA	S	NA	NA	NA	NA	R	NA	S	R	NA	NA	NA	NA	NA	S	blaCTX-M-27							blaCTX-M-27												blaTEM-1		aac(3)-IId									aadA5			aph(3'')-Ib					aph(6)-Id									qacEdelta1						sul1	sul2								dfrA17			3	0	0	0	0	1	0	0	0	0	0	0	0	0	0	0	0	1	0	0	0	1	0	0	0	0	0	0	0	0	0	0	0	0	0	0	0	0	0	0	0	0	0	0	0	0	0	0	0	0	0	0
P20_43	NORM	Blood culture	ST405	D	-	fimH27	R	R	R	NA	NA	R	R	R	S	NA	NA	S	NA	NA	NA	NA	R	NA	R	R	NA	NA	NA	NA	NA	S	blaCTX-M-14				blaCTX-M-14																	aac(3)-IId					aac(6')-Ib3				aadA5			aph(3'')-Ib					aph(6)-Id									qacEdelta1							sul2								dfrA17			3	1	0	0	0	0	0	0	0	0	0	0	0	0	0	0	1	1	0	0	0	0	0	0	0	0	0	0	0	0	0	0	0	0	0	0	0	0	0	0	0	0	0	0	0	0	0	0	0	0	0	0
P20_45	NORM	Blood culture	ST131	B2	C1	fimH30	S	S	S	NA	NA	R	S	R	R	NA	NA	S	NA	NA	NA	NA	S	NA	R	R	NA	NA	NA	NA	NA	S	blaCTX-M-14				blaCTX-M-14																										aadA5			aph(3'')-Ib					aph(6)-Id									qacEdelta1						sul1	sul2								dfrA17			3	0	0	0	0	1	0	0	0	0	0	0	0	0	0	0	1	1	0	0	0	0	0	0	0	0	0	0	0	0	0	0	0	0	0	0	0	0	0	0	0	0	0	0	0	0	0	0	0	0	0	0
P20_46	NORM	Blood culture	ST405	D	-	fimH27	R	R	R	NA	NA	R	R	R	R	NA	NA	S	NA	NA	NA	NA	R	NA	R	R	NA	NA	NA	NA	NA	S	blaCTX-M-15					blaCTX-M-15										blaOXA-1							aac(3)-IIe								aadA5			aph(3'')-Ib					aph(6)-Id		aac(6')-Ib-cr5							qacEdelta1						sul1	sul2								dfrA17			8	1	0	0	0	1	1	0	0	0	1	1	0	0	0	0	1	1	0	0	0	0	0	0	0	1	0	0	0	0	0	0	0	0	0	0	0	0	0	0	0	0	0	0	0	0	0	0	0	0	0	0
P20_47	NORM	Blood culture	ST773	A	-	-	S	S	S	NA	NA	R	R	R	R	NA	NA	S	NA	NA	NA	NA	S	NA	R	S	NA	NA	NA	NA	NA	S	blaCTX-M-14				blaCTX-M-14															blaTEM-1		aac(3)-IId									aadA5			aph(3'')-Ib					aph(6)-Id									qacEdelta1						sul1	sul2								dfrA17			6	1	0	0	0	1	0	0	0	0	0	0	0	0	0	0	0	1	0	0	0	1	1	0	0	0	0	0	0	0	0	1	0	0	0	0	0	0	0	0	0	0	0	0	0	0	0	0	0	0	0	0
P20_48	NORM	Blood culture	ST12665	C	-	fimH30	R	S	R	NA	NA	R	R	R	S	NA	NA	S	NA	NA	NA	NA	S	NA	S	R	NA	NA	NA	NA	NA	S	blaCTX-M-15					blaCTX-M-15										blaOXA-1													aadA1					aph(3'')-Ib					aph(6)-Id																sul2		dfrA1									4	0	0	0	0	0	0	0	0	0	0	0	0	0	0	0	1	1	0	0	1	0	0	0	0	0	1	0	0	0	0	0	0	0	0	0	0	0	0	0	0	0	0	0	0	0	0	0	0	0	0	0
P20_53	NORM	Urine	ST88	C	-	fimH43	R	S	NA	NA	NA	R	R	R	NA	NA	NA	S	NA	NA	NA	NA	R	NA	S	S	R	S	NA	NA	NA	NA	blaCTX-M-15					blaCTX-M-15														blaTEM-1		aac(3)-IId																																					dfrA5							3	0	0	0	0	0	0	0	0	0	0	0	0	0	0	0	0	1	0	0	0	0	0	0	0	0	1	0	0	0	0	1	0	0	0	0	0	0	0	0	0	0	0	0	0	0	0	0	0	0	0	0
P20_54	NORM	Urine	ST131	B2	C2	fimH30	S	S	NA	NA	NA	R	R	R	NA	NA	NA	S	NA	NA	NA	NA	S	NA	R	R	R	S	NA	NA	NA	NA	blaCTX-M-15					blaCTX-M-15																								aadA2			aph(3')-Ia															qacEdelta1						sul1							dfrA12					3	1	0	0	0	0	0	0	0	0	0	0	0	0	0	0	1	1	0	0	0	0	0	0	0	0	0	0	0	0	0	0	0	0	0	0	0	0	0	0	0	0	0	0	0	0	0	0	0	0	0	0
P20_58	NORM	Blood culture	ST131	B2	A	fimH41	R	R	S	NA	NA	R	I	R	R	NA	NA	S	NA	NA	NA	NA	S	NA	I	R	NA	NA	NA	NA	NA	S	blaCTX-M-1	blaCTX-M-1																		blaTEM-1											aadA5			aph(3'')-Ib					aph(6)-Id									qacEdelta1						sul1	sul2								dfrA17			4	1	0	0	0	1	0	0	0	0	0	0	0	0	0	0	0	1	0	0	0	1	0	0	0	0	0	0	0	0	0	0	0	0	0	0	0	0	0	0	0	0	0	0	0	0	0	0	0	0	0	0
P20_59	NORM	Blood culture	ST7358	D	-	fimH27	R	R	R	NA	NA	R	R	R	R	NA	NA	S	NA	NA	NA	NA	R	NA	R	S	NA	NA	NA	NA	NA	S	blaCTX-M-55									blaCTX-M-55						blaOXA-1																								armA	aac(6')-Ib-cr5							qacEdelta1						sul1												4	0	0	0	0	0	0	0	0	0	0	0	0	0	0	0	1	1	0	0	0	0	0	0	0	1	0	0	0	0	0	1	0	0	0	0	0	0	0	0	0	0	0	0	0	0	0	0	0	0	0	0
P20_60	NORM	Blood culture	ST131	B2	B0	fimH27	S	S	S	NA	NA	R	R	R	R	NA	NA	S	NA	NA	NA	NA	R	NA	I	R	NA	NA	NA	NA	NA	S	blaCTX-M-15					blaCTX-M-15														blaTEM-1		aac(3)-IId								aadA2																		qacEdelta1						sul1							dfrA12					2	0	0	0	0	0	0	0	0	0	0	0	0	0	0	0	0	1	0	0	0	1	0	0	0	0	0	0	0	0	0	0	0	0	0	0	0	0	0	0	0	0	0	0	0	0	0	0	0	0	0	0
P20_62	NORM	Urine	ST38	D	-	fimH5	R	S	NA	NA	NA	R	R	R	NA	NA	NA	S	NA	NA	NA	NA	R	NA	S	R	R	S	NA	NA	NA	NA	CTX-M-15, blaCTX-M-14				blaCTX-M-14	blaCTX-M-15																aac(3)-IId								aadA2				aph(3'')-Ib					aph(6)-Id									qacEdelta1						sul1	sul2						dfrA12		dfrA17			2	1	0	0	0	0	0	0	0	0	0	0	0	0	0	0	0	0	0	0	0	0	0	0	0	0	0	0	0	0	0	1	0	0	0	0	0	0	0	0	0	0	0	0	0	0	0	0	0	0	0	0
P20_64	NORM	Blood culture	ST405	D	-	fimH27	R	R	R	NA	NA	R	R	R	R	NA	NA	S	NA	NA	NA	NA	R	NA	R	R	NA	NA	NA	NA	NA	S	blaCTX-M-15					blaCTX-M-15										blaOXA-1							aac(3)-IIe								aadA5			aph(3'')-Ib					aph(6)-Id		aac(6')-Ib-cr5													sul1	sul2								dfrA17			5	1	0	0	0	1	0	0	0	0	0	0	0	0	0	0	1	1	0	0	0	0	0	0	0	1	0	0	0	0	0	0	0	0	0	0	0	0	0	0	0	0	0	0	0	0	0	0	0	0	0	0
P20_65	NORM	Blood culture	ST131	B2	C1	fimH30	R	S	S	NA	NA	R	S	R	R	NA	NA	S	NA	NA	NA	NA	R	NA	R	R	NA	NA	NA	NA	NA	S	blaCTX-M-27							blaCTX-M-27																										aph(3'')-Ib					aph(6)-Id																											4	0	0	0	0	0	0	0	0	0	0	0	0	1	0	0	1	1	0	0	0	0	0	0	0	1	0	0	0	0	0	0	0	0	0	0	0	0	0	0	0	0	0	0	0	0	0	0	0	0	0	0
P20_66	NORM	Blood culture	ST372	B2	-	fimH9	S	S	S	NA	NA	R	I	R	R	NA	NA	S	NA	NA	NA	NA	S	NA	S	S	NA	NA	NA	NA	NA	S	blaCTX-M-14				blaCTX-M-14																																																													2	0	0	0	0	1	0	0	0	0	0	0	1	0	0	0	0	0	0	0	0	0	0	0	0	0	0	0	0	0	0	0	0	0	0	0	0	0	0	0	0	0	0	0	0	0	0	0	0	0	0	0
P20_67	NORM	Blood culture	ST131	B2	C2	fimH30	R	R	S	NA	NA	R	R	R	R	NA	NA	S	NA	NA	NA	NA	R	NA	R	R	NA	NA	NA	NA	NA	S	blaCTX-M-15					blaCTX-M-15										blaOXA-1							aac(3)-IIe								aadA5										aac(6')-Ib-cr5							qacEdelta1						sul1									dfrA17			3	0	0	0	0	1	0	0	0	0	0	0	0	0	0	0	1	1	0	0	0	0	0	0	0	0	0	0	0	0	0	0	0	0	0	0	0	0	0	0	0	0	0	0	0	0	0	0	0	0	0	0
P20_68	NORM	Blood culture	ST405	D	-	fimH27	R	R	R	NA	NA	R	R	R	R	NA	NA	S	NA	NA	NA	NA	S	NA	R	S	NA	NA	NA	NA	NA	S	blaCTX-M-15					blaCTX-M-15										blaOXA-1				blaTEM-1																					aac(6')-Ib-cr5																						dfrA17			2	0	0	0	0	0	0	0	0	0	0	0	0	0	0	0	1	1	0	0	0	0	0	0	0	0	0	0	0	0	0	0	0	0	0	0	0	0	0	0	0	0	0	0	0	0	0	0	0	0	0	0
P20_69	NORM	Blood culture	ST131	B2	A	fimH41	R	S	S	NA	NA	R	R	R	R	NA	NA	S	NA	NA	NA	NA	R	NA	I	R	NA	NA	NA	NA	NA	S	blaCTX-M-27							blaCTX-M-27												blaTEM-1		aac(3)-IId									aadA5			aph(3'')-Ib					aph(6)-Id									qacEdelta1						sul1	sul2								dfrA17			3	0	0	0	0	1	0	0	0	0	0	0	0	0	0	0	0	1	0	0	0	1	0	0	0	0	0	0	0	0	0	0	0	0	0	0	0	0	0	0	0	0	0	0	0	0	0	0	0	0	0	0
P20_70	NORM	Blood culture	ST131	B2	C1	fimH30	S	S	S	NA	NA	R	R	R	R	NA	NA	S	NA	NA	NA	NA	S	NA	R	R	NA	NA	NA	NA	NA	S	blaCTX-M-27							blaCTX-M-27																							aadA5			aph(3'')-Ib					aph(6)-Id									qacEdelta1						sul1	sul2								dfrA17			4	0	0	0	0	1	0	0	0	0	0	0	0	0	0	0	1	1	0	0	0	0	0	0	0	1	0	0	0	0	0	0	0	0	0	0	0	0	0	0	0	0	0	0	0	0	0	0	0	0	0	0
P20_72	NORM	Blood culture	ST131	B2	A	fimH41	S	S	S	NA	NA	R	S	R	R	NA	NA	S	NA	NA	NA	NA	R	NA	S	R	NA	NA	NA	NA	NA	S	blaCTX-M-14				blaCTX-M-14															blaTEM-1		aac(3)-IId									aadA5			aph(3'')-Ib					aph(6)-Id									qacEdelta1						sul1	sul2								dfrA17			6	1	0	0	0	1	1	0	0	0	0	0	0	0	0	0	1	1	0	0	0	0	0	0	0	1	0	0	0	0	0	0	0	0	0	0	0	0	0	0	0	0	0	0	0	0	0	0	0	0	0	0
P20_73	NORM	Blood culture	ST131	B2	A	fimH41	R	S	S	NA	NA	R	R	R	R	NA	NA	S	NA	NA	NA	NA	R	NA	R	R	NA	NA	NA	NA	NA	S	blaCTX-M-14				blaCTX-M-14																		aac(3)-IIe								aadA5			aph(3'')-Ib					aph(6)-Id									qacEdelta1						sul1	sul2								dfrA17			5	0	0	1	0	1	0	0	0	0	0	0	0	0	0	0	1	1	0	0	0	0	0	0	0	0	1	0	0	0	0	0	0	0	0	0	0	0	0	0	0	0	0	0	0	0	0	0	0	0	0	0
P20_78	NORM	Urine	ST131	B2	A	fimH41	R	S	NA	NA	NA	R	I	R	NA	NA	NA	S	NA	NA	NA	NA	R	NA	R	R	R	S	NA	NA	NA	NA	blaCTX-M-14				blaCTX-M-14																		aac(3)-IIe								aadA5			aph(3'')-Ib					aph(6)-Id									qacEdelta1						sul1	sul2								dfrA17			4	0	0	0	0	1	0	0	0	0	0	0	0	0	0	0	1	1	0	0	0	0	0	0	0	0	1	0	0	0	0	0	0	0	0	0	0	0	0	0	0	0	0	0	0	0	0	0	0	0	0	0
P20_79	NORM	Urine	ST131	B2	C2	fimH30	R	R	NA	NA	NA	R	R	R	NA	NA	NA	S	NA	NA	NA	NA	R	NA	R	S	S	S	NA	NA	NA	NA	blaCTX-M-15					blaCTX-M-15										blaOXA-1							aac(3)-IIe																		aac(6')-Ib-cr5																									3	0	0	1	0	0	0	0	0	0	0	0	0	0	0	0	1	1	0	0	0	0	0	0	0	0	0	0	0	0	0	0	0	0	0	0	0	0	0	0	0	0	0	0	0	0	0	0	0	0	0	0
P20_80	NORM	Urine	ST1193	B2	-	fimH64	R	S	NA	NA	NA	R	R	R	NA	NA	NA	S	NA	NA	NA	NA	S	NA	R	R	R	S	NA	NA	NA	NA	blaCTX-M-27							blaCTX-M-27																							aadA5			aph(3'')-Ib					aph(6)-Id									qacEdelta1						sul1	sul2								dfrA17			4	1	0	0	0	0	0	0	0	0	0	1	0	0	0	0	1	1	0	0	0	0	0	0	0	0	0	0	0	0	0	0	0	0	0	0	0	0	0	0	0	0	0	0	0	0	0	0	0	0	0	0
P20_81	NORM	Urine	ST648	F	-	fimH29	R	S	NA	NA	NA	R	S	R	NA	NA	NA	S	NA	NA	NA	NA	R	NA	R	R	R	S	NA	NA	NA	NA	blaCTX-M-14				blaCTX-M-14															blaTEM-1		aac(3)-IId									aadA5																	qacEdelta1						sul1									dfrA17			3	0	0	0	0	0	0	0	0	0	0	0	0	0	0	0	1	1	0	0	0	0	0	0	0	0	0	0	0	0	0	0	0	0	0	0	0	0	0	0	0	0	0	0	0	0	1	0	0	0	0	0
P21_01	NORM	Urine	ST131	B2	C1	fimH30	S	S	NA	NA	NA	R	I	R	NA	NA	NA	S	NA	NA	NA	NA	S	NA	R	S	S	S	NA	NA	NA	NA	blaCTX-M-27							blaCTX-M-27																																																										2	0	0	0	0	0	0	0	0	0	0	0	0	0	0	0	1	0	0	0	0	0	0	0	0	1	0	0	0	0	0	0	0	0	0	0	0	0	0	0	0	0	0	0	0	0	0	0	0	0	0	0
P21_02	NORM	Urine	ST69	D	-	fimH27	S	S	NA	NA	NA	R	R	R	NA	NA	NA	S	NA	NA	NA	NA	S	NA	R	R	R	S	NA	NA	NA	NA	blaCTX-M-15					blaCTX-M-15														blaTEM-1														aph(3'')-Ib					aph(6)-Id																sul2							dfrA14				7	1	0	0	0	1	0	0	0	0	0	0	0	0	0	0	1	1	0	0	0	0	0	0	0	1	0	0	0	0	0	1	0	0	0	0	0	0	0	0	0	0	0	0	0	0	1	0	0	0	0	0
P21_04	NORM	Blood culture	ST372	B2	-	fimH9	R	R	S	NA	NA	R	R	R	I	NA	NA	S	NA	NA	NA	NA	R	NA	I	R	NA	NA	NA	NA	NA	S	blaCTX-M-15					blaCTX-M-15										blaOXA-1				blaTEM-1			aac(3)-IIe						aadA1					aph(3'')-Ib					aph(6)-Id		aac(6')-Ib-cr5																dfrA1									0	0	0	0	0	0	0	0	0	0	0	0	0	0	0	0	0	0	0	0	0	0	0	0	0	0	0	0	0	0	0	0	0	0	0	0	0	0	0	0	0	0	0	0	0	0	0	0	0	0	0	0
P21_05	NORM	Blood culture	ST73	B2	-	fimH10	R	S	S	NA	NA	R	R	R	R	NA	NA	S	NA	NA	NA	NA	S	NA	S	R	NA	NA	NA	NA	NA	S	blaCTX-M-15					blaCTX-M-15														blaTEM-1														aph(3'')-Ib					aph(6)-Id				qnrB1												sul2							dfrA14				0	0	0	0	0	0	0	0	0	0	0	0	0	0	0	0	0	0	0	0	0	0	0	0	0	0	0	0	0	0	0	0	0	0	0	0	0	0	0	0	0	0	0	0	0	0	0	0	0	0	0	0
P21_06	NORM	Blood culture	ST131	B2	C1	fimH30	S	S	S	NA	NA	R	I	R	I	NA	NA	S	NA	NA	NA	NA	S	NA	R	R	NA	NA	NA	NA	NA	S	blaCTX-M-27							blaCTX-M-27																							aadA5			aph(3'')-Ib					aph(6)-Id									qacEdelta1						sul1	sul2								dfrA17			3	0	0	0	0	0	0	0	0	0	0	0	0	0	0	0	1	1	0	0	0	0	0	0	0	1	0	0	0	0	0	0	0	0	0	0	0	0	0	0	0	0	0	0	0	0	0	0	0	0	0	0
P21_07	NORM	Blood culture	ST38	D	-	fimH5	R	R	S	NA	NA	R	S	R	R	NA	NA	S	NA	NA	NA	NA	S	NA	R	S	NA	NA	NA	NA	NA	S	blaCTX-M-14				blaCTX-M-14																													aph(3'')-Ib					aph(6)-Id																sul2											0	0	0	0	0	0	0	0	0	0	0	0	0	0	0	0	0	0	0	0	0	0	0	0	0	0	0	0	0	0	0	0	0	0	0	0	0	0	0	0	0	0	0	0	0	0	0	0	0	0	0	0
P21_08	NORM	Blood culture	ST131	B2	C1	fimH30	S	S	S	NA	NA	R	R	R	I	NA	NA	S	NA	NA	NA	NA	S	NA	R	S	NA	NA	NA	NA	NA	S	blaCTX-M-27							blaCTX-M-27																	aac(6')-I											aph(3')-IIIa																													dfrF	6	0	0	0	0	1	0	0	0	0	0	0	0	0	0	0	1	1	0	0	0	0	0	0	0	1	0	0	0	0	0	0	0	0	0	0	0	0	0	0	0	0	0	0	0	0	0	0	0	1	1	0
P21_10	NORM	Blood culture	ST38	D	-	fimH5	R	R	S	NA	NA	R	R	R	R	NA	NA	S	NA	NA	NA	NA	R	NA	R	R	NA	NA	NA	NA	NA	S	blaCTX-M-15					blaCTX-M-15										blaOXA-1							aac(3)-IIe						aadA1					aph(3'')-Ib					aph(6)-Id		aac(6')-Ib-cr5														sul2		dfrA1									0	0	0	0	0	0	0	0	0	0	0	0	0	0	0	0	0	0	0	0	0	0	0	0	0	0	0	0	0	0	0	0	0	0	0	0	0	0	0	0	0	0	0	0	0	0	0	0	0	0	0	0
P21_11	NORM	Blood culture	ST131	B2	C2	fimH30	R	R	S	NA	NA	R	R	R	R	NA	NA	S	NA	NA	NA	NA	R	NA	R	R	NA	NA	NA	NA	NA	S	blaCTX-M-15					blaCTX-M-15										blaOXA-1							aac(3)-IIe								aadA5										aac(6')-Ib-cr5							qacEdelta1						sul1									dfrA17			3	0	0	0	0	1	0	0	0	0	0	0	0	0	0	0	1	1	0	0	0	0	0	0	0	0	0	0	0	0	0	0	0	0	0	0	0	0	0	0	0	0	0	0	0	0	0	0	0	0	0	0
P21_13	NORM	Blood culture	ST38	D	-	fimH5	R	R	S	NA	NA	R	R	R	R	NA	NA	S	NA	NA	NA	NA	R	NA	R	R	NA	NA	NA	NA	NA	S	blaCTX-M-15					blaCTX-M-15										blaOXA-1				blaTEM-1			aac(3)-IIe						aadA1					aph(3'')-Ib					aph(6)-Id		aac(6')-Ib-cr5														sul2		dfrA1									2	0	0	0	0	0	0	0	0	0	0	0	0	0	0	0	0	1	0	0	0	0	0	0	0	0	0	0	0	0	0	1	0	0	0	0	0	0	0	0	0	0	0	0	0	0	0	0	0	0	0	0
P21_14	NORM	Blood culture	ST38	D	-	fimH5	R	R	R	NA	NA	R	R	R	R	NA	NA	I	NA	NA	NA	NA	R	NA	R	R	NA	NA	NA	NA	NA	S	blaCTX-M-15					blaCTX-M-15										blaOXA-1							aac(3)-IIe		aac(6')-I				aadA1					aph(3'')-Ib		aph(3')-IIIa			aph(6)-Id		aac(6')-Ib-cr5														sul2		dfrA1								dfrF	5	0	0	0	0	0	0	0	0	0	0	0	0	0	0	0	0	0	0	1	0	0	0	0	0	1	0	0	0	0	0	0	0	0	0	0	0	0	0	0	0	0	0	0	0	0	0	0	0	1	1	1
P21_15	NORM	Blood culture	ST648	F	-	fimH5	S	S	S	NA	NA	R	R	R	R	NA	NA	S	NA	NA	NA	NA	S	NA	R	R	NA	NA	NA	NA	NA	S	blaCTX-M-15					blaCTX-M-15																																																	sul2			dfrA4								5	1	0	0	0	0	0	0	0	0	0	0	0	0	0	0	1	1	0	0	0	0	0	0	0	1	0	0	0	0	0	0	0	0	0	0	0	0	0	0	0	0	0	0	0	0	1	0	0	0	0	0
P21_20	NORM	Urine	ST131	B2	C1	fimH30	S	S	NA	NA	NA	R	R	R	NA	NA	NA	S	NA	NA	NA	NA	S	NA	R	R	R	S	NA	NA	NA	NA	blaCTX-M-27							blaCTX-M-27																							aadA5			aph(3'')-Ib					aph(6)-Id									qacEdelta1						sul1	sul2								dfrA17			4	0	0	0	0	1	0	0	0	0	0	0	0	0	0	0	1	1	0	0	0	0	0	0	0	1	0	0	0	0	0	0	0	0	0	0	0	0	0	0	0	0	0	0	0	0	0	0	0	0	0	0
P21_21	NORM	Urine	ST131	B2	A	fimH41	S	S	NA	NA	NA	R	R	R	NA	NA	NA	S	NA	NA	NA	NA	S	NA	I	R	R	S	NA	NA	NA	NA	blaCTX-M-15					blaCTX-M-15										blaOXA-1															aadA5			aph(3'')-Ib					aph(6)-Id		aac(6')-Ib-cr5							qacEdelta1						sul1	sul2								dfrA17			3	0	0	0	0	1	0	0	0	0	0	0	0	0	0	0	0	1	0	0	0	1	0	0	0	0	0	0	0	0	0	0	0	0	0	0	0	0	0	0	0	0	0	0	0	0	0	0	0	0	0	0
P21_22	NORM	Urine	ST1431	B1	-	fimH32	R	S	NA	NA	NA	R	R	R	NA	NA	NA	S	NA	NA	NA	NA	R	NA	R	R	R	S	NA	NA	NA	NA	blaCTX-M-15					blaCTX-M-15														blaTEM-1		aac(3)-IId												aph(3'')-Ib					aph(6)-Id																sul2				dfrA5							4	0	0	0	0	0	0	0	0	0	0	0	0	0	0	0	0	1	0	0	0	0	0	0	0	0	1	0	0	0	0	1	0	0	0	0	0	0	0	1	0	0	0	0	0	0	0	0	0	0	0	0
P21_23	NORM	Urine	ST131	B2	A	fimH89	R	S	NA	NA	NA	R	R	R	NA	NA	NA	S	NA	NA	NA	NA	R	NA	I	R	R	S	NA	NA	NA	NA	blaCTX-M-24						blaCTX-M-24													blaTEM-1		aac(3)-IId									aadA5																	qacEdelta1						sul1									dfrA17			3	0	0	0	0	0	0	0	0	0	0	0	0	0	0	0	0	1	0	0	0	1	0	0	0	1	0	0	0	0	0	0	0	0	0	0	0	0	0	0	0	0	0	0	0	0	0	0	0	0	0	0
P21_24	NORM	Urine	ST131	B2	C2	fimH30	R	R	NA	NA	NA	R	R	R	NA	NA	NA	S	NA	NA	NA	NA	R	NA	R	S	S	S	NA	NA	NA	NA	blaCTX-M-15					blaCTX-M-15										blaOXA-1							aac(3)-IIe																		aac(6')-Ib-cr5																									3	0	0	0	0	0	0	0	0	0	0	0	0	0	0	0	1	0	0	0	0	0	0	0	0	0	1	0	0	0	0	0	0	0	0	0	0	0	0	0	0	0	0	0	0	0	1	0	0	0	0	0
P21_25	NORM	Urine	ST131	B2	A	fimH41	R	R	NA	NA	NA	R	I	R	NA	NA	NA	S	NA	NA	NA	NA	R	NA	I	R	R	S	NA	NA	NA	NA	blaCTX-M-1	blaCTX-M-1																			blaTEM-210	aac(3)-IId									aadA5			aph(3'')-Ib					aph(6)-Id									qacEdelta1						sul1	sul2								dfrA17			5	0	0	0	0	1	0	0	0	0	0	0	0	0	0	0	0	1	0	0	0	1	0	0	1	0	0	0	0	0	0	1	0	0	0	0	0	0	0	0	0	0	0	0	0	0	0	0	0	0	0	0
P21_26	NORM	Urine	ST648	F	-	fimH29	R	S	NA	NA	NA	R	I	R	NA	NA	NA	S	NA	NA	NA	NA	R	NA	R	R	R	S	NA	NA	NA	NA	blaCTX-M-14				blaCTX-M-14																		aac(3)-IIe								aadA5			aph(3'')-Ib					aph(6)-Id									qacEdelta1						sul1	sul2								dfrA17			3	1	0	0	0	0	0	0	0	0	0	0	0	0	0	0	1	1	0	0	0	0	0	0	0	0	0	0	0	0	0	0	0	0	0	0	0	0	0	0	0	0	0	0	0	0	0	0	0	0	0	0
P21_29	NORM	Blood culture	ST131	B2	C2	fimH30	R	R	S	NA	NA	R	R	R	R	NA	NA	S	NA	NA	NA	NA	S	NA	R	S	NA	NA	NA	NA	NA	S	blaCTX-M-15					blaCTX-M-15										blaOXA-1																									aac(6')-Ib-cr5																									0	0	0	0	0	0	0	0	0	0	0	0	0	0	0	0	0	0	0	0	0	0	0	0	0	0	0	0	0	0	0	0	0	0	0	0	0	0	0	0	0	0	0	0	0	0	0	0	0	0	0	0
P21_31	NORM	Urine	ST648	F	-	-	R	R	NA	NA	NA	R	R	R	NA	NA	NA	S	NA	NA	NA	NA	S	NA	R	R	R	S	NA	NA	NA	NA	blaCTX-M-15					blaCTX-M-15										blaOXA-1				blaTEM-1										aadA2											aac(6')-Ib-cr5							qacEdelta1						sul1							dfrA12					4	0	0	0	0	0	0	0	0	0	0	0	0	0	0	0	1	1	0	0	0	0	0	0	0	0	1	0	0	0	0	0	0	0	0	0	0	0	0	0	0	0	0	0	0	0	0	1	0	0	0	0
P21_33	NORM	Blood culture	ST38	D	-	fimH65	S	S	S	NA	NA	R	S	R	R	NA	NA	S	NA	NA	NA	NA	S	NA	R	S	NA	NA	NA	NA	NA	S	blaCTX-M-14				blaCTX-M-14																																																													4	0	0	0	0	0	0	0	0	0	0	0	0	0	0	0	1	0	0	1	0	0	0	0	0	0	0	0	0	0	0	1	0	0	0	0	0	0	0	0	0	0	0	0	0	0	1	0	0	0	0	0
T7-494	Tromsø 7	Feces	ST405	D	-	fimH27	R	S	S	I	R	R	R	R	R	S	S	S	S	S	R	S	S	S	I	R	NA	S	S	S	S	S	blaCTX-M-15					blaCTX-M-15														blaTEM-1											aadA5						aph(3'')-Ib		aph(6)-Id									qacEdelta1						sul1	sul2								dfrA17			4	1	0	0	0	1	0	0	0	0	0	0	0	0	0	0	0	1	0	0	0	1	0	0	0	0	0	0	0	0	0	0	0	0	0	0	0	0	0	0	0	0	0	0	0	0	0	0	0	0	0	0
T7-495	Tromsø 7	Feces	ST394	D	-	fimH30	S	S	S	I	S	R	R	R	I	S	S	S	S	S	R	S	S	S	S	R	NA	S	S	S	S	S	blaCTX-M-15					blaCTX-M-15														blaTEM-1																	aph(3'')-Ib		aph(6)-Id							qnrS1									sul2							dfrA14				5	0	0	0	0	1	0	0	0	0	0	0	0	0	0	0	0	1	0	0	1	1	0	0	0	0	0	0	0	0	0	0	0	0	0	0	0	0	0	0	0	0	0	0	0	0	1	0	0	0	0	0
T7-498	Tromsø 7	Feces	ST131	B2	C2	fimH30	S	S	S	I	S	R	R	R	I	S	S	S	S	S	R	S	S	S	R	R	NA	S	S	S	S	S	blaCTX-M-15					blaCTX-M-15																									aadA5																	qacEdelta1						sul1									dfrA17			1	0	0	0	0	0	0	0	0	0	0	0	0	0	0	0	1	0	0	0	0	0	0	0	0	0	0	0	0	0	0	0	0	0	0	0	0	0	0	0	0	0	0	0	0	0	0	0	0	0	0	0
T7-499	Tromsø 7	Feces	ST648	F	-	fimH30	S	S	S	I	R	R	R	R	R	S	S	S	S	S	R	S	S	S	R	S	NA	S	S	S	S	S	blaCTX-M-15					blaCTX-M-15																																																												6	0	0	0	0	0	0	0	0	0	0	1	0	0	0	0	1	1	0	0	0	0	0	1	0	1	0	0	0	0	0	0	0	0	0	0	0	0	0	0	0	0	0	0	0	0	1	0	0	0	0	0
T7-500	Tromsø 7	Feces	ST405	D	-	fimH27	R	S	S	I	R	R	R	R	R	S	S	S	S	S	R	S	S	S	I	S	NA	S	S	S	S	S	blaCTX-M-15					blaCTX-M-15														blaTEM-1																																														4	1	0	0	0	1	0	0	0	0	0	0	0	0	0	0	0	1	0	0	0	1	0	0	0	0	0	0	0	0	0	0	0	0	0	0	0	0	0	0	0	0	0	0	0	0	0	0	0	0	0	0
T7-502	Tromsø 7	Feces	ST10	A	-	fimH54	R	S	S	I	S	R	I	R	I	S	S	S	S	S	R	S	S	S	S	S	NA	S	S	S	S	S	blaCTX-M-3		blaCTX-M-3																																																															3	1	0	0	0	0	0	0	0	0	0	0	0	0	0	0	0	0	0	0	0	0	0	0	0	0	0	0	0	0	0	1	0	0	0	0	0	0	0	0	0	0	0	0	1	0	0	0	0	0	0	0
T7-503	Tromsø 7	Feces	ST636	B2	-	-	R	R	S	I	S	R	R	R	I	S	S	S	S	S	R	S	S	S	S	R	NA	S	S	S	S	S	blaCTX-M-15					blaCTX-M-15														blaTEM-1									aadA1								aph(3'')-Ib		aph(6)-Id																sul2		dfrA1									8	1	0	0	0	0	1	0	0	0	0	1	0	0	0	0	1	1	0	0	0	0	0	0	0	1	0	0	0	0	0	0	1	0	0	0	0	0	0	1	0	0	0	0	0	0	0	0	0	0	0	0
T7-504	Tromsø 7	Feces	ST405	D	-	fimH27	R	S	S	I	S	R	R	R	R	S	S	S	S	S	R	S	S	S	S	S	NA	S	S	S	S	S	blaCTX-M-15					blaCTX-M-15														blaTEM-1																																														5	1	0	0	0	1	0	0	0	0	0	0	0	0	0	0	0	1	0	0	0	1	0	0	0	0	0	0	0	0	0	1	0	0	0	0	0	0	0	0	0	0	0	0	0	0	0	0	0	0	0	0
T7-505	Tromsø 7	Feces	ST58	B1	-	fimH34	S	S	S	I	S	R	S	R	I	S	S	S	S	S	S	S	S	S	S	R	NA	S	S	S	S	S	blaCTX-M-14				blaCTX-M-14															blaTEM-1																	aph(3'')-Ib*		aph(6)-Id							qnrS1									sul2							dfrA14				5	0	0	0	0	0	0	0	0	0	0	0	0	1	0	0	1	1	0	0	1	0	0	0	0	0	0	0	0	0	0	0	0	0	0	0	0	0	0	0	0	0	0	0	0	0	0	1	0	0	0	0
T7-506	Tromsø 7	Feces	ST131	B2	A	fimH41	R	S	S	I	S	R	R	R	I	S	S	S	S	S	R	S	R	R	S	R	NA	S	S	S	S	S	blaCTX-M-27							blaCTX-M-27												blaTEM-1		aac(3)-IId									aadA5						aph(3'')-Ib		aph(6)-Id									qacEdelta1						sul1	sul2								dfrA17			3	0	0	0	0	1	0	0	0	0	0	0	0	0	0	0	0	1	0	0	0	1	0	0	0	0	0	0	0	0	0	0	0	0	0	0	0	0	0	0	0	0	0	0	0	0	0	0	0	0	0	0
T7-507	Tromsø 7	Feces	ST1193	B2	-	fimH64	R	S	S	I	S	R	R	R	R	S	S	S	S	S	R	S	S	S	R	S	NA	S	S	S	S	S	blaCTX-M-55									blaCTX-M-55										blaTEM-1																																														4	1	0	0	0	1	0	0	0	0	0	0	0	0	0	0	1	1	0	0	0	0	0	0	0	0	0	0	0	0	0	0	0	0	0	0	0	0	0	0	0	0	0	0	0	0	0	0	0	0	0	0
T7-508	Tromsø 7	Feces	ST847	B1	-	fimH32	S	S	S	I	S	R	S	R	S	S	S	S	S	S	S	S	S	S	S	S	NA	S	R	R	S	S	blaCTX-M-14				blaCTX-M-14																																																													5	0	0	0	0	0	0	0	0	0	0	0	0	0	0	0	1	1	0	0	1	0	0	0	0	1	0	0	0	0	0	1	0	0	0	0	0	0	0	0	0	0	0	0	0	0	0	0	0	0	0	0
T7-509	Tromsø 7	Feces	ST410	C	-	fimH24	S	S	S	I	S	R	I	R	I	S	S	S	S	S	R	S	S	S	S	S	NA	S	S	S	S	S	blaCTX-M-15					blaCTX-M-15																																																												3	0	0	0	0	0	0	0	0	0	0	0	0	0	0	0	0	1	0	0	0	0	0	1	0	0	1	0	0	0	0	0	0	0	0	0	0	0	0	0	0	0	0	0	0	0	0	0	0	0	0	0
T7-510	Tromsø 7	Feces	ST1303	A	-	fimH54	S	S	S	I	S	R	S	R	I	S	S	S	S	S	I	S	S	S	S	S	NA	S	S	S	S	S	blaCTX-M-1	blaCTX-M-1																		blaTEM-1																																														2	0	0	0	0	0	0	0	0	0	0	0	0	0	0	0	0	0	0	0	0	0	0	0	0	0	0	0	0	0	0	1	0	0	0	0	0	0	0	0	0	0	0	0	0	0	0	1	0	0	0	0
T7-511	Tromsø 7	Feces	ST131	B2	A	fimH41	S	S	S	I	S	R	I	R	I	S	S	S	S	S	R	S	R	R	S	R	NA	S	S	S	S	S	blaCTX-M-27							blaCTX-M-27												blaTEM-1		aac(3)-IId									aadA5						aph(3'')-Ib		aph(6)-Id									qacEdelta1						sul1	sul2								dfrA17			3	0	0	0	0	1	0	0	0	0	0	0	0	0	0	0	0	1	0	0	0	1	0	0	0	0	0	0	0	0	0	0	0	0	0	0	0	0	0	0	0	0	0	0	0	0	0	0	0	0	0	0
T7-512	Tromsø 7	Feces	ST131	B2	C1	fimH30	S	S	S	I	S	R	I	R	I	S	S	S	S	S	I	S	S	S	R	S	NA	S	S	S	S	S	blaCTX-M-27							blaCTX-M-27																																																										4	0	0	0	0	1	0	0	0	0	0	0	0	0	0	0	1	1	0	0	0	0	0	0	0	1	0	0	0	0	0	0	0	0	0	0	0	0	0	0	0	0	0	0	0	0	0	0	0	0	0	0
T7-513	Tromsø 7	Feces	ST3889	A	-	fimH86	R	S	S	I	S	R	R	R	S	S	S	S	S	S	R	S	S	S	R	R	NA	S	S	S	S	S	blaSHV-12																		blaSHV-12	blaTEM-1									aadA1																	qnrS1					qacL					sul3					dfrA12					4	0	0	0	0	0	0	0	0	0	0	0	0	0	0	0	0	0	0	0	0	0	0	0	0	0	0	0	0	0	0	0	0	0	0	0	0	1	0	0	0	1	0	0	1	0	0	1	0	0	0	0
T7-515	Tromsø 7	Feces	ST744	A	-	fimH54	S	S	S	I	S	R	R	R	R	S	S	S	S	S	R	S	R	R	R	R	NA	S	S	S	S	S	blaCTX-M-55									blaCTX-M-55												aac(3)-IId									aadA5		aph(3')-Ia*				aph(3'')-Ib		aph(6)-Id							qnrS1		qacEdelta1						sul1	sul2								dfrA17			3	0	0	0	0	0	0	0	0	0	0	0	0	0	0	0	0	1	0	0	0	0	0	0	0	0	0	0	0	0	0	1	0	0	0	0	0	0	0	1	0	0	0	0	0	0	0	0	0	0	0	0
T7-516	Tromsø 7	Feces	ST4110	B2	-	fimH20	R	S	S	I	S	R	I	R	R	S	S	S	S	S	R	S	S	S	I	S	NA	S	S	S	S	S	blaCTX-M-1	blaCTX-M-1																																										qnrB19											sul2											3	0	0	0	0	0	0	0	0	0	0	0	0	0	0	0	0	1	0	0	1	0	0	0	0	0	0	0	0	0	0	1	0	0	0	0	0	0	0	0	0	0	0	0	0	0	0	0	0	0	0	0
T7-519	Tromsø 7	Feces	ST31	D	-	-	S	S	S	I	S	R	S	R	I	S	S	S	S	S	I	S	S	S	S	S	NA	S	S	S	S	S	blaCTX-M-14				blaCTX-M-14																																																													1	0	0	0	0	0	0	0	0	0	0	0	1	0	0	0	0	0	0	0	0	0	0	0	0	0	0	0	0	0	0	0	0	0	0	0	0	0	0	0	0	0	0	0	0	0	0	0	0	0	0	0
T7-521	Tromsø 7	Feces	ST3268	D	-	fimH54	S	S	S	I	R	R	R	R	R	S	S	S	S	S	R	S	S	S	S	S	NA	S	S	S	S	S	blaCTX-M-15					blaCTX-M-15																																								qnrS1																				3	0	0	0	0	0	0	0	0	0	0	0	0	0	0	0	0	1	0	0	0	0	0	0	0	0	0	0	0	0	0	1	0	1	0	0	0	0	0	0	0	0	0	0	0	0	0	0	0	0	0	0
T7-522	Tromsø 7	Feces	ST131	B2	C2	fimH30	R	S	S	I	S	R	R	R	R	S	S	S	S	S	R	S	R	R	R	R	NA	S	S	S	S	S	blaCTX-M-15					blaCTX-M-15										blaOXA-1							aac(3)-IIe								aadA5										aac(6')-Ib-cr5							qacEdelta1						sul1									dfrA17			3	0	0	0	0	1	0	0	0	0	0	0	0	0	0	0	1	1	0	0	0	0	0	0	0	0	0	0	0	0	0	0	0	0	0	0	0	0	0	0	0	0	0	0	0	0	0	0	0	0	0	0
T7-524	Tromsø 7	Feces	ST69	D	-	fimH27	S	S	S	I	S	R	S	R	S	S	S	S	S	S	S	S	S	S	R	R	NA	S	S	S	S	S	blaCTX-M-14				blaCTX-M-14															blaTEM-1																	aph(3'')-Ib		aph(6)-Id																sul2							dfrA14				3	0	0	0	0	0	0	0	0	0	0	0	0	0	0	0	1	1	0	0	0	0	0	0	0	1	0	0	0	0	0	0	0	0	0	0	0	0	0	0	0	0	0	0	0	0	0	0	0	0	0	0
T7-525	Tromsø 7	Feces	ST10	A	-	fimH54	R	R	R	I	S	R	R	R	R	S	S	S	S	S	R	S	S	R	R	R	NA	S	S	S	S	S	blaCTX-M-15					blaCTX-M-15										blaOXA-1															aadA5										aac(6')-Ib-cr5							qacEdelta1						sul1	sul2								dfrA17			4	0	0	0	0	1	0	0	0	0	0	0	0	0	0	0	1	1	0	0	0	0	0	0	0	0	0	0	0	0	0	0	0	0	0	0	0	0	1	0	0	0	0	0	0	0	0	0	0	0	0	0
T7-526	Tromsø 7	Feces	ST48	A	-	fimH54	S	S	S	I	S	R	S	R	I	S	S	S	S	S	I	S	S	S	I	R	NA	S	S	S	S	S	blaCTX-M-14				blaCTX-M-14										blaLAP-2																						aph(3'')-Ib*		aph(6)-Id							qnrS1									sul2							dfrA14				2	0	0	0	0	0	0	0	0	0	0	0	0	0	0	0	0	0	0	0	0	0	0	0	0	0	0	0	0	0	0	1	0	0	0	0	0	0	0	0	0	0	0	0	0	0	0	1	0	0	0	0
T7-528	Tromsø 7	Feces	ST69	D	-	fimH27	S	S	S	I	S	R	R	R	R	S	S	S	S	S	R	S	S	S	S	S	NA	S	S	R	S	S	blaCTX-M-55									blaCTX-M-55										blaTEM-1																																														3	0	0	0	0	1	0	0	0	0	0	0	0	0	0	0	0	1	0	0	0	0	0	0	0	0	0	0	0	0	0	1	0	0	0	0	0	0	0	0	0	0	0	0	0	0	0	0	0	0	0	0
T7-529	Tromsø 7	Feces	ST38	D	-	-	S	S	S	I	R	R	I	R	I	S	S	S	S	S	R	S	S	S	S	R	NA	S	S	S	S	S	blaCTX-M-27							blaCTX-M-27																							aadA5						aph(3'')-Ib		aph(6)-Id									qacEdelta1						sul1	sul2								dfrA17			3	0	0	0	0	0	0	0	0	0	0	0	0	0	0	0	0	1	0	0	0	0	0	0	0	0	1	0	0	0	0	0	0	0	0	0	0	0	0	0	0	0	0	0	0	0	1	0	0	0	0	0
T7-530	Tromsø 7	Feces	ST357	B2	-	fimH21	S	S	S	I	S	R	R	R	S	S	S	S	S	S	R	S	S	S	S	S	NA	S	S	S	S	S	blaSHV-12																		blaSHV-12																																															4	0	0	0	0	1	0	0	0	0	0	0	0	0	0	0	0	1	0	0	0	1	0	0	0	0	0	0	0	0	0	1	0	0	0	0	0	0	0	0	0	0	0	0	0	0	0	0	0	0	0	0
T7-531	Tromsø 7	Feces	ST131	B2	A	fimH41	R	S	S	I	S	R	R	R	I	S	S	S	S	S	R	S	S	S	I	S	NA	S	S	S	S	S	blaCTX-M-27							blaCTX-M-27												blaTEM-1																																														3	0	0	0	0	1	0	0	0	0	0	0	0	0	0	0	0	1	0	0	0	1	0	0	0	0	0	0	0	0	0	0	0	0	0	0	0	0	0	0	0	0	0	0	0	0	0	0	0	0	0	0
T7-534	Tromsø 7	Feces	ST394	D	-	fimH54	S	S	S	I	S	R	I	R	I	S	S	S	S	S	R	S	S	S	S	S	NA	S	S	S	S	S	blaCTX-M-15					blaCTX-M-15																																								qnrS1																				1	0	0	0	0	0	0	0	0	0	0	0	0	1	0	0	0	0	0	0	0	0	0	0	0	0	0	0	0	0	0	0	0	0	0	0	0	0	0	0	0	0	0	0	0	0	0	0	0	0	0	0
T7-535	Tromsø 7	Feces	ST5127	A	-	fimH27	S	S	S	I	S	R	R	R	I	S	S	S	S	S	R	S	S	S	S	S	NA	S	S	S	S	S	blaCTX-M-15					blaCTX-M-15														blaTEM-1																																														3	1	0	0	0	0	0	0	0	0	0	1	0	0	0	0	0	0	0	0	0	0	0	0	0	0	0	0	0	0	0	1	0	0	0	0	0	0	0	0	0	0	0	0	0	0	0	0	0	0	0	0
T7-536	Tromsø 7	Feces	ST10	A	-	fimH34	S	S	S	I	S	R	R	R	I	S	S	S	S	S	R	S	S	S	S	S	NA	S	S	S	S	S	blaCTX-M-15					blaCTX-M-15																																																												8	0	0	1	1	1	0	0	0	0	0	1	1	0	0	0	0	0	0	0	0	1	0	0	0	0	0	0	0	0	0	0	1	0	0	1	0	0	0	0	0	0	0	0	0	0	0	0	0	0	0	0
T7-538	Tromsø 7	Feces	ST2178	B1	-	-	R	S	S	I	S	R	S	R	I	S	S	S	S	S	I	S	S	S	S	R	NA	S	S	S	S	S	blaCTX-M-14				blaCTX-M-14																								aadA1		aadA5															qnrS1		qacEdelta1							sul2		dfrA1						dfrA17			3	0	0	0	0	0	0	0	0	0	0	0	1	0	0	0	0	1	0	0	0	0	0	1	0	0	0	0	0	0	0	0	0	0	0	0	0	0	0	0	0	0	0	0	0	0	0	0	0	0	0	0
T7-539	Tromsø 7	Feces	ST648	F	-	-	R	S	S	I	S	R	S	R	I	S	S	S	S	S	S	S	R	R	R	S	NA	S	S	S	S	S	blaCTX-M-14				blaCTX-M-14															blaTEM-1			aac(3)-IIe														aph(3'')-Ib*		aph(6)-Id*																											6	1	0	0	0	1	0	0	0	0	0	0	0	1	0	0	1	1	0	0	0	0	0	0	0	1	0	0	0	0	0	0	0	0	0	0	0	0	0	0	0	0	0	0	0	0	0	0	0	0	0	0
T7-540	Tromsø 7	Feces	ST69	D	-	fimH27	S	S	S	I	S	R	R	R	R	S	S	S	S	S	R	S	S	S	S	S	NA	S	S	S	S	S	blaCTX-M-101										blaCTX-M-101																																																							4	0	0	0	0	1	0	0	0	0	0	0	0	0	0	0	0	1	0	0	1	0	0	0	0	0	0	0	0	0	0	1	0	0	0	0	0	0	0	0	0	0	0	0	0	0	0	0	0	0	0	0
T7-541	Tromsø 7	Feces	ST131	B2	C2	fimH30	R	R	S	I	S	R	S	R	S	S	S	S	S	S	I	S	S	R	R	R	NA	S	S	S	S	S	blaCTX-M-15					blaCTX-M-15										blaOXA-1															aadA5										aac(6')-Ib-cr5							qacEdelta1						sul1									dfrA17			4	1	0	1	0	0	0	0	0	0	0	0	0	0	0	0	1	0	0	0	0	0	0	0	0	0	1	0	0	0	0	0	0	0	0	0	0	0	0	0	0	0	0	0	0	0	0	0	0	0	0	0
T7-542	Tromsø 7	Feces	ST69	D	-	fimH27	S	S	S	I	S	R	R	R	I	S	S	S	S	S	R	S	S	S	R	S	NA	S	S	S	S	S	blaCTX-M-15					blaCTX-M-15																																																								dfrA14				4	0	0	0	0	0	0	0	1	0	0	0	0	0	0	0	1	1	0	0	0	0	0	0	0	1	0	0	0	0	0	0	0	0	0	0	0	0	0	0	0	0	0	0	0	0	0	0	0	0	0	0
T7-544	Tromsø 7	Feces	ST5150	D	-	fimH65	R	S	S	I	S	R	R	R	R	S	S	S	S	S	R	S	R	R	R	R	NA	S	S	S	S	S	blaCTX-M-55									blaCTX-M-55																																																								1	0	1	0	0	0	0	0	0	0	0	0	0	0	0	0	0	0	0	0	0	0	0	0	0	0	0	0	0	0	0	0	0	0	0	0	0	0	0	0	0	0	0	0	0	0	0	0	0	0	0	0
T7-545	Tromsø 7	Feces	ST131	B2	C1	fimH30	S	S	S	I	S	R	I	R	I	S	S	S	S	S	I	S	S	S	R	R	NA	S	S	S	S	S	blaCTX-M-27							blaCTX-M-27																							aadA5						aph(3'')-Ib		aph(6)-Id									qacEdelta1						sul1	sul2								dfrA17			4	0	0	0	0	1	0	0	0	0	0	0	0	0	0	0	1	1	0	0	0	0	0	0	0	1	0	0	0	0	0	0	0	0	0	0	0	0	0	0	0	0	0	0	0	0	0	0	0	0	0	0
T7-546	Tromsø 7	Feces	ST10	A	-	fimH24	R	S	S	I	S	R	S	R	I	S	S	S	S	S	I	S	S	R	S	S	NA	S	S	S	S	S	blaCTX-M-14				blaCTX-M-14																						aac(6')-Ib3																					qacEdelta1																		3	0	1	0	0	0	0	0	0	0	0	0	0	1	0	0	0	0	0	0	0	0	0	0	0	0	1	0	0	0	0	0	0	0	0	0	0	0	0	0	0	0	0	0	0	0	0	0	0	0	0	0
T7-547	Tromsø 7	Feces	ST398	A	-	fimH455	S	S	S	I	S	R	R	R	R	S	S	S	S	S	R	S	S	S	I	R	NA	S	S	S	S	S	blaCTX-M-15					blaCTX-M-15														blaTEM-1																	aph(3'')-Ib		aph(6)-Id							qnrS1									sul2							dfrA14				2	0	0	0	0	0	0	0	0	0	0	0	0	0	0	0	0	1	1	0	0	0	0	0	0	0	0	0	0	0	0	0	0	0	0	0	0	0	0	0	0	0	0	0	0	0	0	0	0	0	0	0
T7-548	Tromsø 7	Feces	ST131	B2	C1	fimH30	S	S	S	I	S	R	S	I	S	S	S	S	S	S	S	S	R	R	R	R	NA	S	S	S	S	S	blaCTX-M-14				blaCTX-M-14															blaTEM-1											aadA5						aph(3'')-Ib		aph(6)-Id									qacEdelta1						sul1	sul2								dfrA17			6	0	0	0	0	1	0	0	0	0	0	0	0	1	0	0	1	1	0	0	0	0	0	0	0	1	0	0	0	0	0	1	0	0	0	0	0	0	0	0	0	0	0	0	0	0	0	0	0	0	0	0
T7-549	Tromsø 7	Feces	ST357	B2	-	fimH21	S	S	S	I	S	R	R	R	S	S	S	S	S	S	R	S	S	S	S	S	NA	S	S	S	S	S	blaSHV-12																		blaSHV-12																																															4	0	0	0	0	1	0	0	0	0	0	0	0	0	0	0	0	1	0	0	0	1	0	0	0	0	0	0	0	0	0	1	0	0	0	0	0	0	0	0	0	0	0	0	0	0	0	0	0	0	0	0
T7-550	Tromsø 7	Feces	ST131	B2	A	fimH41	S	S	S	I	S	R	I	R	I	S	S	S	S	S	I	S	R	R	I	R	NA	S	S	S	S	S	blaCTX-M-27							blaCTX-M-27												blaTEM-1		aac(3)-IId									aadA5						aph(3'')-Ib		aph(6)-Id									qacEdelta1						sul1	sul2								dfrA17			3	0	0	0	0	1	0	0	0	0	0	0	0	0	0	0	0	1	0	0	0	1	0	0	0	0	0	0	0	0	0	0	0	0	0	0	0	0	0	0	0	0	0	0	0	0	0	0	0	0	0	0
T7-551	Tromsø 7	Feces	ST648	F	-	-	R	S	S	I	R	R	S	R	R	S	S	S	S	S	I	S	S	R	R	S	NA	S	S	S	S	S	blaCTX-M-14				blaCTX-M-14															blaTEM-1							aac(6')-Ib3																					qacEdelta1															dfrA17			3	1	0	0	0	0	0	0	0	0	0	0	0	0	0	0	1	1	0	0	0	0	0	0	0	0	0	0	0	0	0	0	0	0	0	0	0	0	0	0	0	0	0	0	0	0	0	0	0	0	0	0
T7-553	Tromsø 7	Feces	ST4450	A	-	fimH566	S	S	S	I	S	R	R	R	R	S	S	S	S	S	R	S	S	S	I	R	NA	S	S	S	S	S	blaCTX-M-15					blaCTX-M-15																									aadA5															qnrS1									sul2								dfrA17			4	0	0	0	0	0	0	0	0	0	0	0	0	0	0	0	0	0	0	0	0	0	0	0	0	0	0	0	0	0	0	0	0	0	0	0	0	1	0	0	0	1	0	0	1	0	1	0	0	0	0	0
T7-554	Tromsø 7	Feces	ST394	D	-	fimH30	S	S	S	I	S	R	I	R	I	S	S	S	S	S	R	S	S	S	S	S	NA	S	S	S	S	S	blaCTX-M-15					blaCTX-M-15																																								qnrS1																				2	0	0	0	0	0	0	0	0	0	0	0	0	1	0	0	0	0	0	0	0	0	0	0	0	0	1	0	0	0	0	0	0	0	0	0	0	0	0	0	0	0	0	0	0	0	0	0	0	0	0	0
T7-555	Tromsø 7	Feces	ST68	D	-	fimH49	R	R	S	I	S	R	R	R	R	S	S	S	S	S	R	S	S	R	R	R	NA	S	S	R	S	S	blaCTX-M-15					blaCTX-M-15										blaOXA-1																					aph(3'')-Ib		aph(6)-Id		aac(6')-Ib-cr5							qacEdelta1						sul1	sul2					dfrA7						3	0	0	0	0	0	0	0	0	0	0	0	0	0	0	0	1	1	0	0	0	0	0	0	0	1	0	0	0	0	0	0	0	0	0	0	0	0	0	0	0	0	0	0	0	0	0	0	0	0	0	0
T7-556	Tromsø 7	Feces	ST131	B2	C1	fimH30	S	S	S	I	S	R	I	R	I	S	S	S	S	S	R	S	S	S	R	R	NA	S	S	S	S	S	blaCTX-M-27							blaCTX-M-27																							aadA5						aph(3'')-Ib		aph(6)-Id									qacEdelta1						sul1	sul2								dfrA17			4	0	0	0	0	1	0	0	0	0	0	0	0	0	0	0	1	1	0	0	0	0	0	0	0	1	0	0	0	0	0	0	0	0	0	0	0	0	0	0	0	0	0	0	0	0	0	0	0	0	0	0
T7-557	Tromsø 7	Feces	ST10	A	-	fimH54	R	S	S	I	S	R	S	R	I	S	S	S	S	S	I	S	S	S	S	R	NA	S	S	S	S	S	blaCTX-M-14				blaCTX-M-14															blaTEM-1																	aph(3'')-Ib*		aph(6)-Id									qacEdelta1						sul1	sul2		dfrA1									3	0	0	0	0	0	0	0	0	0	0	0	0	0	0	0	0	1	0	0	0	0	0	0	0	1	0	0	0	0	0	0	0	0	0	0	0	0	0	1	0	0	0	0	0	0	0	0	0	0	0	0
T7-558	Tromsø 7	Feces	ST131	B2	B	fimH22	R	S	S	I	S	R	S	R	R	S	S	S	S	S	I	S	S	S	I	S	NA	S	S	S	S	S	blaCTX-M-8			blaCTX-M-8																																																														2	0	0	0	0	0	0	0	0	0	0	0	0	0	0	0	0	1	0	0	0	0	0	0	0	0	0	0	0	0	0	1	0	0	0	0	0	0	0	0	0	0	0	0	0	0	0	0	0	0	0	0
T7-559	Tromsø 7	Feces	ST69	D	-	fimH27	S	S	S	I	S	R	R	R	R	S	S	S	S	S	R	S	S	S	S	R	NA	S	S	S	S	S	blaCTX-M-15					blaCTX-M-15														blaTEM-1											aadA5																	qacEdelta1						sul1									dfrA17			4	0	0	0	0	1	0	0	0	0	0	0	0	0	0	0	1	1	0	0	0	0	0	0	0	0	0	0	0	0	0	1	0	0	0	0	0	0	0	0	0	0	0	0	0	0	0	0	0	0	0	0
T7-560	Tromsø 7	Feces	ST540	A	-	fimH54	S	S	S	I	S	R	R	R	R	S	S	S	S	S	R	S	S	S	I	S	NA	S	S	S	S	S	blaCTX-M-15					blaCTX-M-15																															aph(3'')-Ib		aph(6)-Id							qnrS1									sul2											2	0	0	0	0	0	0	0	0	0	0	0	0	0	0	0	0	1	1	0	0	0	0	0	0	0	0	0	0	0	0	0	0	0	0	0	0	0	0	0	0	0	0	0	0	0	0	0	0	0	0	0
T7-561	Tromsø 7	Feces	ST393	D	-	fimH54	S	S	S	I	S	R	I	R	I	S	S	S	S	S	I	S	S	S	R	R	NA	S	S	S	S	S	blaCTX-M-27							blaCTX-M-27																							aadA5						aph(3'')-Ib		aph(6)-Id									qacEdelta1						sul1	sul2								dfrA17			4	1	0	0	0	0	0	0	0	0	0	0	0	1	0	0	1	1	0	0	0	0	0	0	0	0	0	0	0	0	0	0	0	0	0	0	0	0	0	0	0	0	0	0	0	0	0	0	0	0	0	0
T7-563	Tromsø 7	Feces	ST59	F	-	fimH41	S	S	S	I	S	R	S	R	I	S	S	S	S	S	I	S	S	S	S	S	NA	S	S	S	S	S	blaCTX-M-14				blaCTX-M-14																																																													8	1	0	0	0	1	0	0	0	0	0	0	0	0	1	0	0	1	0	0	0	0	0	1	0	1	0	0	0	0	0	0	0	0	1	0	1	0	0	0	0	0	0	0	0	0	0	0	0	0	0	0
T7-564	Tromsø 7	Feces	ST405	D	-	fimH27	R	S	S	I	S	R	I	R	R	S	S	S	S	S	I	S	R	R	R	R	NA	S	S	S	S	S	blaCTX-M-14				blaCTX-M-14															blaTEM-1		aac(3)-IId									aadA5						aph(3'')-Ib		aph(6)-Id									qacEdelta1						sul1	sul2								dfrA17			6	1	0	0	0	1	0	0	0	0	0	0	0	0	0	0	0	1	0	0	0	1	0	0	0	0	0	0	0	0	0	1	0	0	0	0	0	0	0	0	0	0	0	0	0	0	0	1	0	0	0	0
T7-566	Tromsø 7	Feces	ST93	A	-	fimH41	S	S	S	I	S	S	R	I	S	S	S	S	S	S	R	S	S	S	S	S	NA	S	S	S	S	S	blaSHV-12																		blaSHV-12										aadA1	aadA2																					qacL					sul3										1	0	0	0	0	0	0	0	0	0	0	0	0	0	0	0	0	0	0	0	0	0	0	0	0	0	0	0	0	0	0	1	0	0	0	0	0	0	0	0	0	0	0	0	0	0	0	0	0	0	0	0
T7-567	Tromsø 7	Feces	ST540	A	-	fimH54	S	S	S	I	S	R	R	R	R	S	S	S	S	S	R	S	S	S	I	S	NA	S	S	S	S	S	blaCTX-M-15					blaCTX-M-15																															aph(3'')-Ib		aph(6)-Id							qnrS1									sul2											2	0	0	0	0	0	0	0	0	0	0	0	0	0	0	0	0	1	1	0	0	0	0	0	0	0	0	0	0	0	0	0	0	0	0	0	0	0	0	0	0	0	0	0	0	0	0	0	0	0	0	0
T7-568	Tromsø 7	Feces	ST1722	F	-	fimH153	S	S	S	I	S	R	R	R	I	S	S	S	S	S	R	S	S	S	S	R	NA	S	S	S	S	S	blaCTX-M-27							blaCTX-M-27																							aadA5						aph(3'')-Ib		aph(6)-Id									qacEdelta1						sul1	sul2								dfrA17			3	0	0	0	0	1	0	0	0	0	0	0	0	0	0	0	0	1	0	0	0	1	0	0	0	0	0	0	0	0	0	0	0	0	0	0	0	0	0	0	0	0	0	0	0	0	0	0	0	0	0	0
T7-569	Tromsø 7	Feces	ST540	A	-	fimH54	R	S	S	I	S	R	R	R	R	S	S	S	S	S	R	S	S	S	I	R	NA	S	S	S	S	S	blaCTX-M-15					blaCTX-M-15														blaTEM-1																	aph(3'')-Ib		aph(6)-Id							qnrS1									sul2							dfrA14				2	0	0	0	0	0	0	0	0	0	0	0	0	0	0	0	0	1	1	0	0	0	0	0	0	0	0	0	0	0	0	0	0	0	0	0	0	0	0	0	0	0	0	0	0	0	0	0	0	0	0	0
T7-570	Tromsø 7	Feces	ST394	D	-	fimH30	S	S	S	I	S	R	I	R	I	S	S	S	S	S	I	S	S	S	S	S	NA	S	S	S	S	S	blaCTX-M-15					blaCTX-M-15																																								qnrS1																				2	0	0	0	0	0	0	0	0	0	0	0	0	1	0	0	0	0	0	0	0	0	0	0	0	0	1	0	0	0	0	0	0	0	0	0	0	0	0	0	0	0	0	0	0	0	0	0	0	0	0	0
T7-571	Tromsø 7	Feces	ST648	F	-	-	R	S	S	I	S	R	S	R	I	S	S	S	S	S	I	S	S	S	R	R	NA	S	S	S	S	S	blaCTX-M-14				blaCTX-M-14															blaTEM-1											aadA5																	qacEdelta1						sul1									dfrA17			4	0	0	0	0	0	0	0	0	0	0	0	0	0	0	0	1	1	0	0	0	0	0	0	0	1	0	0	0	0	0	0	0	0	0	0	0	0	0	0	0	0	0	0	0	0	0	1	0	0	0	0
T7-572	Tromsø 7	Feces	ST38	D	-	fimH5	S	S	S	I	S	R	S	R	I	S	S	S	S	S	I	S	R	R	S	R	NA	S	S	S	S	S	blaCTX-M-14				blaCTX-M-14																		aac(3)-IIe														aph(3'')-Ib		aph(6)-Id									qacEdelta1						sul1	sul2				dfrA5							1	0	0	0	0	0	0	0	0	0	0	0	0	0	0	0	0	1	0	0	0	0	0	0	0	0	0	0	0	0	0	0	0	0	0	0	0	0	0	0	0	0	0	0	0	0	0	0	0	0	0	0
T7-573	Tromsø 7	Feces	ST131	B2	A	fimH41	S	S	S	I	S	R	I	R	R	S	S	S	S	S	R	S	S	S	S	S	NA	S	S	S	S	S	blaCTX-M-27							blaCTX-M-27												blaTEM-1																																														3	0	0	0	0	1	0	0	0	0	0	0	0	0	0	0	0	1	0	0	0	1	0	0	0	0	0	0	0	0	0	0	0	0	0	0	0	0	0	0	0	0	0	0	0	0	0	0	0	0	0	0
T7-574	Tromsø 7	Feces	ST38	D	-	-	S	S	S	I	S	R	I	R	I	S	S	S	S	S	R	S	S	S	S	R	NA	S	S	S	S	S	blaCTX-M-27							blaCTX-M-27																							aadA5						aph(3'')-Ib		aph(6)-Id									qacEdelta1						sul1	sul2								dfrA17			2	0	0	0	0	0	0	0	0	0	0	0	0	0	0	0	0	1	0	0	0	0	0	0	0	0	1	0	0	0	0	0	0	0	0	0	0	0	0	0	0	0	0	0	0	0	0	0	0	0	0	0
T7-575	Tromsø 7	Feces	ST144	B2	-	fimH54	S	S	S	I	S	R	S	R	I	S	S	S	S	S	I	S	R	R	S	S	NA	S	S	S	S	S	blaCTX-M-15					blaCTX-M-15														blaTEM-1		aac(3)-IId																																												5	0	0	0	1	1	0	0	0	0	0	0	0	0	0	0	0	1	0	0	0	1	0	0	0	0	0	0	0	0	0	1	0	0	0	0	0	0	0	0	0	0	0	0	0	0	0	0	0	0	0	0
T7-576	Tromsø 7	Feces	ST131	B2	C1	fimH30	S	S	S	I	S	R	I	R	I	S	S	S	S	S	I	S	S	S	R	R	NA	S	S	S	S	S	blaCTX-M-27							blaCTX-M-27																							aadA5						aph(3'')-Ib		aph(6)-Id									qacEdelta1						sul1	sul2								dfrA17			4	0	0	0	0	1	0	0	0	0	0	0	0	0	0	0	1	1	0	0	0	0	0	0	0	1	0	0	0	0	0	0	0	0	0	0	0	0	0	0	0	0	0	0	0	0	0	0	0	0	0	0
T7-578	Tromsø 7	Feces	ST4381	A	-	fimH815	S	S	S	I	S	R	S	R	S	S	S	S	S	S	S	S	S	S	I	S	NA	S	S	S	S	S	blaCTX-M-14				blaCTX-M-14																																aph(3'')-Ib		aph(6)-Id																sul2											4	0	0	0	0	1	0	0	0	0	0	0	0	1	0	0	0	1	0	0	0	0	0	0	0	1	0	0	0	0	0	0	0	0	0	0	0	0	0	0	0	0	0	0	0	0	0	0	0	0	0	0
T7-579	Tromsø 7	Feces	ST405	D	-	fimH27	R	S	S	R	R	R	R	R	R	S	S	S	S	S	R	S	R	R	R	R	NA	S	S	S	S	S	blaCTX-M-15					blaCTX-M-15																	aac(3)-IIe								aadA5																	qacEdelta1						sul1									dfrA17			2	0	0	0	0	0	0	0	0	0	0	0	0	0	0	0	0	1	0	0	0	0	0	0	0	0	0	0	0	0	0	0	0	0	0	0	0	0	0	0	0	0	0	0	0	0	0	1	0	0	0	0
T7-580	Tromsø 7	Feces	ST48	A	-	-	S	S	S	I	S	R	I	R	I	S	S	S	S	S	R	S	S	S	S	S	NA	S	S	S	S	S	blaCTX-M-15					blaCTX-M-15																																								qnrS1																				2	0	0	0	0	0	0	0	0	0	0	0	0	0	0	0	0	1	0	0	0	0	0	0	0	0	0	0	0	0	0	0	0	0	0	0	0	0	0	0	0	0	0	0	0	0	0	0	1	0	0	0
T7-581	Tromsø 7	Feces	ST410	C	-	fimH24	S	S	S	I	S	R	R	R	R	S	S	S	S	S	R	S	S	S	I	R	NA	S	S	S	S	S	blaCTX-M-15					blaCTX-M-15														blaTEM-1																	aph(3'')-Ib		aph(6)-Id							qnrS1									sul2							dfrA14				2	0	0	0	0	0	0	0	0	0	0	0	0	0	0	0	0	1	1	0	0	0	0	0	0	0	0	0	0	0	0	0	0	0	0	0	0	0	0	0	0	0	0	0	0	0	0	0	0	0	0	0
T7-582	Tromsø 7	Feces	ST398	A	-	fimH54	S	S	S	I	S	R	I	R	I	S	S	S	S	S	R	S	S	S	S	S	NA	S	S	S	S	S	blaCTX-M-32								blaCTX-M-32																				aadA1																						qacL						dfrA1									4	0	0	0	0	0	0	0	0	0	0	0	0	0	0	0	0	1	0	0	0	0	0	0	0	0	1	0	0	0	0	0	0	0	1	0	0	0	0	0	1	0	0	0	0	0	0	0	0	0	0	0
T7-584	Tromsø 7	Feces	ST131	B2	C1	fimH30	R	R	S	I	S	R	I	R	R	S	S	S	S	S	R	S	R	R	R	R	NA	S	S	S	S	S	blaCTX-M-14				blaCTX-M-14															blaTEM-1		aac(3)-IId									aadA5						aph(3'')-Ib*		aph(6)-Id									qacEdelta1							sul2								dfrA17			4	0	0	0	0	1	0	0	0	0	0	0	0	0	0	0	1	1	0	0	0	0	0	0	0	1	0	0	0	0	0	0	0	0	0	0	0	0	0	0	0	0	0	0	0	0	0	0	0	0	0	0
T7-585	Tromsø 7	Feces	ST1312	A	-	fimH198	S	S	S	I	S	R	I	R	I	S	S	S	S	S	R	S	S	S	I	S	NA	S	S	S	S	S	blaCTX-M-27							blaCTX-M-27																																																										3	0	0	0	0	0	0	0	0	0	0	0	0	1	0	0	0	1	0	0	0	0	0	0	0	1	0	0	0	0	0	0	0	0	0	0	0	0	0	0	0	0	0	0	0	0	0	0	0	0	0	0
T7-586	Tromsø 7	Feces	ST648	F	-	-	R	R	S	R	R	R	R	R	R	S	S	S	S	S	R	S	R	R	R	R	NA	S	S	S	S	S	blaCTX-M-15					blaCTX-M-15										blaOXA-1				blaTEM-1			aac(3)-IIe								aadA5								aph(6)-Id		aac(6')-Ib-cr5							qacEdelta1						sul1	sul2							dfrA14	dfrA17			4	0	0	0	0	0	0	0	0	0	0	0	0	1	0	0	1	1	0	0	0	0	0	0	0	1	0	0	0	0	0	0	0	0	0	0	0	0	0	0	0	0	0	0	0	0	0	0	0	0	0	0
T7-587	Tromsø 7	Feces	ST38	D	-	fimH5	S	S	S	I	S	R	I	R	R	S	S	S	S	S	R	S	S	S	S	R	NA	S	S	S	S	S	blaCTX-M-14				blaCTX-M-14															blaTEM-1									aadA1				aph(3')-Ia																								dfrA1									1	0	0	0	0	0	0	0	0	0	0	0	0	0	0	0	0	0	0	0	0	0	0	0	0	0	1	0	0	0	0	0	0	0	0	0	0	0	0	0	0	0	0	0	0	0	0	0	0	0	0	0
T7-588	Tromsø 7	Feces	ST38	D	-	-	R	S	S	I	R	R	I	R	R	S	S	S	S	S	R	S	S	S	S	S	NA	S	S	S	S	S	blaCTX-M-27							blaCTX-M-27																							aadA5						aph(3'')-Ib		aph(6)-Id									qacEdelta1						sul1	sul2								dfrA17			2	0	0	0	0	0	0	0	0	0	0	0	0	0	0	0	0	1	0	0	0	0	0	0	0	0	1	0	0	0	0	0	0	0	0	0	0	0	0	0	0	0	0	0	0	0	0	0	0	0	0	0
T7-590	Tromsø 7	Feces	ST484	A	-	fimH54	S	S	S	I	S	R	I	R	I	S	S	S	S	S	I	S	S	S	S	S	NA	S	S	S	R	S	blaCTX-M-15					blaCTX-M-15																																								qnrS1						mcr-1.1														3	0	0	0	0	0	0	0	0	0	0	0	0	0	0	0	0	0	0	0	1	0	0	0	0	0	0	0	0	0	0	0	0	1	1	0	0	0	0	0	0	0	0	0	0	0	0	0	0	0	0	0
T7-591	Tromsø 7	Feces	ST117	G	-	fimH97	S	S	S	I	S	R	S	R	I	S	S	S	S	S	S	S	S	S	S	S	NA	S	S	S	S	S	blaCTX-M-8			blaCTX-M-8																																																														3	0	0	0	0	0	0	0	0	0	0	0	0	0	0	0	0	1	0	0	1	0	0	0	0	0	0	0	0	0	0	1	0	0	0	0	0	0	0	0	0	0	0	0	0	0	0	0	0	0	0	0
T7-592	Tromsø 7	Feces	ST167	A	-	fimH54	R	S	S	I	S	R	R	R	R	S	S	S	S	S	R	S	R	R	R	R	NA	S	S	S	S	S	blaCTX-M-15					blaCTX-M-15										blaOXA-1							aac(3)-IIe								aadA5										aac(6')-Ib-cr5							qacEdelta1						sul1									dfrA17			2	0	0	0	0	0	0	0	0	0	0	0	0	0	0	0	1	1	0	0	0	0	0	0	0	0	0	0	0	0	0	0	0	0	0	0	0	0	0	0	0	0	0	0	0	0	0	0	0	0	0	0
T7-593	Tromsø 7	Feces	ST1193	B2	-	fimH64	S	S	S	I	S	R	R	R	R	S	S	S	S	S	R	S	R	R	R	R	NA	S	S	S	S	S	blaCTX-M-55									blaCTX-M-55										blaTEM-1		aac(3)-IId									aadA5						aph(3'')-Ib									qnrS1		qacEdelta1						sul1	sul2								dfrA17			5	1	0	0	0	1	0	0	0	0	0	0	0	0	0	0	1	1	0	0	0	0	0	0	0	0	0	0	0	0	0	0	0	0	0	0	0	0	0	0	0	1	0	0	0	0	0	0	0	0	0	0
T7-594	Tromsø 7	Feces	ST131	B2	B	fimH22	R	S	S	I	S	R	R	R	R	S	S	S	S	S	R	S	S	S	S	S	NA	S	S	S	S	S	blaCTX-M-15					blaCTX-M-15														blaTEM-1																																														1	0	0	0	0	0	0	0	0	0	0	0	0	0	0	0	0	0	0	0	0	0	0	0	0	0	0	0	0	0	0	1	0	0	0	0	0	0	0	0	0	0	0	0	0	0	0	0	0	0	0	0
T7-596	Tromsø 7	Feces	ST1193	B2	-	fimH64	S	S	S	I	S	R	R	R	R	S	S	S	S	S	R	S	S	S	R	R	NA	S	S	S	S	S	blaCTX-M-27							blaCTX-M-27																							aadA5						aph(3'')-Ib		aph(6)-Id									qacEdelta1						sul1	sul2								dfrA17			5	1	0	0	0	1	0	0	0	0	0	1	0	0	0	0	1	1	0	0	0	0	0	0	0	0	0	0	0	0	0	0	0	0	0	0	0	0	0	0	0	0	0	0	0	0	0	0	0	0	0	0
T7-597	Tromsø 7	Feces	ST1722	F	-	fimH153	S	S	S	I	S	R	R	R	I	S	S	S	S	S	R	S	S	S	S	R	NA	S	S	S	S	S	blaCTX-M-27							blaCTX-M-27																							aadA5						aph(3'')-Ib		aph(6)-Id									qacEdelta1						sul1	sul2*								dfrA17			3	0	0	0	0	1	0	0	0	0	0	0	0	0	0	0	0	1	0	0	0	1	0	0	0	0	0	0	0	0	0	0	0	0	0	0	0	0	0	0	0	0	0	0	0	0	0	0	0	0	0	0
T7-598	Tromsø 7	Feces	ST10	A	-	-	S	S	S	I	S	R	R	R	I	S	S	S	S	S	R	S	S	S	R	R	NA	S	S	S	S	S	blaCTX-M-15					blaCTX-M-15																									aadA5																	qacEdelta1						sul1									dfrA17			3	0	1	0	0	0	0	0	0	0	0	0	0	1	0	0	0	0	0	0	0	0	0	0	0	0	1	0	0	0	0	0	0	0	0	0	0	0	0	0	0	0	0	0	0	0	0	0	0	0	0	0
T7-599	Tromsø 7	Feces	ST131	B2	A	fimH89	R	S	S	I	S	R	S	R	S	S	S	S	S	S	S	S	R	R	I	R	NA	S	S	S	S	S	blaCTX-M-14				blaCTX-M-14															blaTEM-1		aac(3)-IId									aadA5						aph(3'')-Ib		aph(6)-Id									qacEdelta1						sul1	sul2								dfrA17			3	0	0	0	0	1	0	0	0	0	0	0	0	0	0	0	0	1	0	0	0	1	0	0	0	0	0	0	0	0	0	0	0	0	0	0	0	0	0	0	0	0	0	0	0	0	0	0	0	0	0	0
T7-600	Tromsø 7	Feces	ST131	B2	B0	fimH27	R	S	S	I	S	R	I	R	I	S	S	S	S	S	I	S	R	R	S	S	NA	S	S	S	S	S	blaCTX-M-3		blaCTX-M-3																	blaTEM-1		aac(3)-IId																																												2	0	0	0	0	0	0	0	0	0	0	0	0	0	0	0	0	1	0	0	0	0	0	0	0	1	0	0	0	0	0	0	0	0	0	0	0	0	0	0	0	0	0	0	0	0	0	0	0	0	0	0
T7-601	Tromsø 7	Feces	ST131	B2	C1	fimH30	S	S	S	I	S	R	S	R	I	S	S	S	S	S	I	S	S	S	R	S	NA	S	S	S	S	S	blaCTX-M-14				blaCTX-M-14															blaTEM-1																																														4	0	0	0	0	0	0	0	0	0	0	0	1	0	0	0	1	1	0	0	0	0	0	0	0	1	0	0	0	0	0	0	0	0	0	0	0	0	0	0	0	0	0	0	0	0	0	0	0	0	0	0
T7-602	Tromsø 7	Feces	ST131	B2	C2	fimH30	S	S	S	I	S	R	R	R	I	S	S	S	S	S	R	S	S	S	R	R	NA	S	S	S	S	S	blaCTX-M-15					blaCTX-M-15																									aadA5																	qacEdelta1						sul1									dfrA17			1	0	0	0	0	0	0	0	0	0	0	0	0	0	0	0	1	0	0	0	0	0	0	0	0	0	0	0	0	0	0	0	0	0	0	0	0	0	0	0	0	0	0	0	0	0	0	0	0	0	0	0
T7-603	Tromsø 7	Feces	ST131	B2	C1	fimH30	S	S	S	I	S	R	R	R	I	S	S	S	S	S	R	S	S	S	R	R	NA	S	S	S	S	S	blaCTX-M-27							blaCTX-M-27																							aadA5						aph(3'')-Ib		aph(6)-Id									qacEdelta1						sul1	sul2								dfrA17			2	0	0	0	0	0	0	0	0	0	0	0	0	0	0	0	1	0	0	0	0	0	0	0	1	0	0	0	0	0	0	0	0	0	0	0	0	0	0	0	0	0	0	0	0	0	0	0	0	0	0	0
T7-604	Tromsø 7	Feces	ST131	B2	C1	fimH30	R	S	S	I	S	R	I	R	I	S	S	S	S	S	R	S	R	R	R	S	NA	S	S	S	S	S	blaCTX-M-14				blaCTX-M-14															blaTEM-1		aac(3)-IId															aph(3'')-Ib		aph(6)-Id																sul2											4	0	0	0	0	1	0	0	0	0	0	0	0	0	0	0	1	1	0	0	0	0	0	0	0	1	0	0	0	0	0	0	0	0	0	0	0	0	0	0	0	0	0	0	0	0	0	0	0	0	0	0
T7-605	Tromsø 7	Feces	ST131	B2	C1	fimH30	S	S	S	I	S	R	S	R	I	S	S	S	S	S	I	S	S	S	R	S	NA	S	S	S	S	S	blaCTX-M-14				blaCTX-M-14																																																													3	0	0	0	0	1	0	0	0	0	0	0	0	0	0	0	1	1	0	0	0	0	0	0	0	0	0	0	0	0	0	0	0	0	0	0	0	0	0	0	0	0	0	0	0	0	0	0	0	0	0	0
T7-606	Tromsø 7	Feces	ST1193	B2	-	fimH64	S	S	S	I	S	R	I	R	I	S	S	S	S	S	R	S	S	S	R	R	NA	S	S	S	S	S	blaCTX-M-27							blaCTX-M-27																							aadA5						aph(3'')-Ib		aph(6)-Id									qacEdelta1						sul1	sul2								dfrA17			4	1	0	0	0	1	0	0	0	0	0	0	0	0	0	0	1	1	0	0	0	0	0	0	0	0	0	0	0	0	0	0	0	0	0	0	0	0	0	0	0	0	0	0	0	0	0	0	0	0	0	0
T7-607	Tromsø 7	Feces	ST394	D	-	fimH47	R	R	R	I	S	R	R	R	R	S	S	S	S	S	R	S	S	S	S	R	NA	S	S	S	S	S	blaCTX-M-15					blaCTX-M-15														blaTEM-1									aadA1								aph(3'')-Ib		aph(6)-Id									qacEdelta1						sul1	sul2		dfrA1									4	0	0	0	0	0	0	0	0	0	0	0	0	0	1	0	0	1	0	0	0	0	0	0	0	0	0	0	0	0	0	0	0	0	0	0	0	0	0	1	0	0	0	0	1	0	0	0	0	0	0	0
T7-608	Tromsø 7	Feces	ST1588	D	-	fimH65	S	S	S	I	S	R	R	R	R	S	S	S	S	S	R	S	S	S	I	S	NA	S	S	S	S	S	blaCTX-M-15					blaCTX-M-15																																								qnrS1																				0	0	0	0	0	0	0	0	0	0	0	0	0	0	0	0	0	0	0	0	0	0	0	0	0	0	0	0	0	0	0	0	0	0	0	0	0	0	0	0	0	0	0	0	0	0	0	0	0	0	0	0
T7-609	Tromsø 7	Feces	ST1852	B2	-	fimH20	R	S	S	I	S	R	I	R	R	S	S	S	S	S	R	S	S	S	S	S	NA	S	S	S	S	S	blaCTX-M-3		blaCTX-M-3																																																															4	0	0	0	0	0	0	0	0	0	0	0	0	0	0	0	0	1	0	0	1	0	0	0	0	0	0	0	0	0	0	1	0	0	0	0	0	0	0	0	0	0	0	0	1	0	0	0	0	0	0	0
T7-610	Tromsø 7	Feces	ST1324	A	-	fimH87	S	S	S	I	S	R	I	R	R	S	S	S	S	S	R	S	S	S	I	S	NA	S	S	S	R	S	blaCTX-M-55									blaCTX-M-55																																				qnrS1							mcr-3.5													4	0	0	0	0	0	0	0	0	0	0	0	0	1	0	0	0	1	0	0	0	0	0	0	0	0	1	0	0	0	0	0	0	0	0	0	0	0	0	0	0	0	0	0	0	0	0	1	0	0	0	0
T7-611	Tromsø 7	Feces	ST3268	D	-	fimH54	S	S	S	I	S	R	I	R	I	S	S	S	S	S	R	S	S	S	S	S	NA	S	S	S	S	S	blaCTX-M-15					blaCTX-M-15																																								qnrS1																				1	0	0	0	0	0	0	0	0	0	0	0	0	0	0	0	0	1	0	0	0	0	0	0	0	0	0	0	0	0	0	0	0	0	0	0	0	0	0	0	0	0	0	0	0	0	0	0	0	0	0	0
T7-612	Tromsø 7	Feces	ST131	B2	C1	fimH30	S	S	S	I	S	R	R	R	I	S	S	S	S	S	R	S	S	S	R	R	NA	S	S	S	S	S	blaCTX-M-27							blaCTX-M-27																							aadA5						aph(3'')-Ib		aph(6)-Id									qacEdelta1						sul1	sul2								dfrA17			6	0	0	0	0	1	0	0	0	0	0	0	0	0	0	0	1	1	0	0	0	0	0	0	0	1	0	0	0	0	0	1	0	0	0	0	0	1	0	0	0	0	0	0	0	0	0	0	0	0	0	0
T7-613	Tromsø 7	Feces	ST131	B2	C1	fimH30	S	S	S	I	S	R	I	R	I	S	S	S	S	S	R	S	S	S	R	S	NA	S	S	S	S	S	blaCTX-M-27							blaCTX-M-27																																																										4	0	0	0	0	1	0	0	0	0	0	0	0	0	0	0	1	1	0	0	0	0	0	0	0	1	0	0	0	0	0	0	0	0	0	0	0	0	0	0	0	0	0	0	0	0	0	0	0	0	0	0
T7-614	Tromsø 7	Feces	ST648	F	-	fimH27	R	R	S	I	R	R	R	R	R	S	S	S	S	S	R	S	R	R	R	R	NA	S	S	S	S	S	blaCTX-M-15					blaCTX-M-15										blaOXA-1							aac(3)-IIe								aadA5										aac(6')-Ib-cr5							qacEdelta1						sul1									dfrA17			4	0	0	0	0	0	0	0	1	0	0	0	0	0	0	0	1	1	0	0	0	0	0	0	0	1	0	0	0	0	0	0	0	0	0	0	0	0	0	0	0	0	0	0	0	0	0	0	0	0	0	0
T7-615	Tromsø 7	Feces	ST636	B2	-	-	S	S	S	I	S	R	I	R	I	S	S	S	S	S	R	S	S	S	S	S	NA	S	S	S	S	S	blaCTX-M-15					blaCTX-M-15																							aadA1																												dfrA1									2	1	0	0	0	0	1	0	0	0	0	0	0	0	0	0	0	0	0	0	0	0	0	0	0	0	0	0	0	0	0	0	0	0	0	0	0	0	0	0	0	0	0	0	0	0	0	0	0	0	0	0
T7-616	Tromsø 7	Feces	ST12011	A	-	fimH56	R	S	S	I	S	R	R	R	R	S	S	S	S	S	R	S	S	S	I	R	NA	S	S	S	S	S	blaCTX-M-15					blaCTX-M-15														blaTEM-1																	aph(3'')-Ib		aph(6)-Id							qnrS1									sul2							dfrA14				2	0	0	0	0	0	0	0	0	0	0	0	0	0	0	0	0	1	1	0	0	0	0	0	0	0	0	0	0	0	0	0	0	0	0	0	0	0	0	0	0	0	0	0	0	0	0	0	0	0	0	0
T7-617	Tromsø 7	Feces	ST10	A	-	fimH27	R	S	S	I	S	R	R	R	R	S	S	S	S	S	R	S	S	S	S	S	NA	S	S	S	S	S	blaCTX-M-15					blaCTX-M-15														blaTEM-1																	aph(3'')-Ib*		aph(6)-Id																sul2											3	0	0	0	0	1	0	0	0	0	0	0	0	0	1	0	0	1	0	0	0	0	0	0	0	0	0	0	0	0	0	0	0	0	0	0	0	0	0	0	0	0	0	0	0	0	0	0	0	0	0	0
T7-618	Tromsø 7	Feces	ST12011	A	-	fimH56	R	S	S	I	S	R	S	R	I	S	S	S	S	S	I	S	S	S	S	S	NA	S	S	S	S	S	blaCTX-M-15					blaCTX-M-15														blaTEM-1																	aph(3'')-Ib		aph(6)-Id							qnrS1									sul2							dfrA14				2	0	0	0	0	0	0	0	0	0	0	0	0	0	0	0	0	1	1	0	0	0	0	0	0	0	0	0	0	0	0	0	0	0	0	0	0	0	0	0	0	0	0	0	0	0	0	0	0	0	0	0
T7-619	Tromsø 7	Feces	ST69	D	-	fimH27	R	S	S	I	S	R	R	R	R	S	S	S	S	S	R	S	S	S	I	R	NA	S	S	S	S	S	blaCTX-M-1	blaCTX-M-1																																																																4	0	0	0	0	0	0	0	0	0	0	0	0	0	0	0	0	0	0	0	0	0	0	0	0	0	1	0	0	0	0	0	0	0	0	0	0	1	0	0	0	1	0	0	1	0	0	0	0	0	0	0
T7-620	Tromsø 7	Feces	ST69	D	-	fimH27	S	S	S	I	S	R	I	R	I	S	S	S	S	S	R	S	S	S	S	S	NA	S	S	S	S	S	blaCTX-M-27							blaCTX-M-27																																																										5	0	0	0	0	0	0	0	0	0	0	0	0	1	0	0	1	1	0	0	0	0	0	0	0	0	1	0	0	0	0	0	0	0	0	0	0	0	0	0	0	1	0	0	0	0	0	0	0	0	0	0
T7-621	Tromsø 7	Feces	ST10	A	-	fimH199	R	S	S	I	S	R	I	R	I	S	S	S	S	S	I	S	S	S	S	R	NA	S	S	S	S	S	blaCTX-M-3		blaCTX-M-3																																													qacEdelta1						sul1						dfrA7						3	0	0	0	0	1	0	0	0	0	0	0	0	0	0	0	0	1	0	0	0	0	0	0	0	0	0	0	0	0	0	1	0	0	0	0	0	0	0	0	0	0	0	0	0	0	0	0	0	0	0	0
T7-622	Tromsø 7	Feces	ST131	B2	A	fimH41	R	R	R	I	S	R	I	R	R	S	S	S	S	S	R	S	S	S	S	R	NA	S	S	S	S	S	blaCTX-M-1	blaCTX-M-1																		blaTEM-1											aadA5						aph(3'')-Ib		aph(6)-Id									qacEdelta1						sul1	sul2								dfrA17			5	0	0	0	0	1	0	0	0	0	0	0	0	0	0	0	0	1	0	0	1	1	0	0	0	0	0	0	0	0	0	1	0	0	0	0	0	0	0	0	0	0	0	0	0	0	0	0	0	0	0	0
T7-623	Tromsø 7	Feces	ST746	A	-	fimH41	S	S	S	I	S	R	I	R	I	S	S	S	S	S	R	S	S	S	S	S	NA	S	S	S	S	S	blaCTX-M-15					blaCTX-M-15																																																												5	0	0	0	0	0	0	0	0	0	0	0	0	0	0	0	0	1	0	0	0	0	0	0	1	0	0	0	0	0	0	1	0	0	0	0	0	0	0	0	0	1	0	0	0	0	1	0	0	0	0	0
T7-624	Tromsø 7	Feces	ST1434	A	-	fimH53	R	S	S	I	S	R	S	R	I	S	S	S	S	S	I	S	S	S	S	S	NA	S	S	S	S	S	blaCTX-M-1	blaCTX-M-1																																																					sul2											5	0	0	0	0	0	0	0	0	0	0	0	0	0	0	0	0	0	0	0	0	0	0	0	0	0	0	0	1	1	0	1	0	0	0	0	0	0	0	0	0	1	0	0	0	0	1	0	0	0	0	0
T7-625	Tromsø 7	Feces	ST131	B2	A	fimH41	R	S	S	I	S	R	R	R	R	S	S	S	S	S	R	S	S	S	R	R	NA	S	S	S	S	S	blaCTX-M-55									blaCTX-M-55																					aadA5						aph(3'')-Ib		aph(6)-Id									qacEdelta1						sul1	sul2								dfrA17			6	0	0	0	0	1	0	0	0	0	0	0	0	0	0	0	1	1	0	0	0	0	0	0	0	0	0	0	0	0	0	1	0	0	0	0	0	0	0	0	0	0	0	0	0	1	0	0	1	0	0	0
T7-626	Tromsø 7	Feces	ST58	B1	-	fimH34	R	S	S	I	S	R	S	R	I	S	S	S	S	S	I	S	R	R	S	R	NA	S	S	S	S	S	blaCTX-M-14				blaCTX-M-14															blaTEM-1		aac(3)-IId															aph(3'')-Ib*		aph(6)-Id							qnrS1									sul2							dfrA14				6	0	0	0	0	0	0	0	0	0	0	0	0	0	0	1	1	1	0	0	1	0	0	0	0	0	0	0	1	1	0	0	0	0	0	0	0	0	0	0	0	0	0	0	0	0	0	0	0	0	0	0
T7-627	Tromsø 7	Feces	ST10	A	-	fimH24	R	S	S	I	S	R	R	R	I	S	S	S	S	S	R	S	R	S	S	S	NA	S	S	S	S	S	blaCTX-M-15					blaCTX-M-15														blaTEM-1		aac(3)-IId																																												4	1	0	0	0	0	0	0	0	0	0	0	0	0	0	0	0	0	0	0	0	0	0	1	0	0	0	0	0	0	0	1	0	0	0	0	0	0	0	0	0	0	0	0	0	0	0	1	0	0	0	0
T7-628	Tromsø 7	Feces	ST357	B2	-	fimH21	S	S	S	I	S	R	R	I	S	S	S	S	S	S	R	S	S	S	S	S	NA	S	S	S	S	S	blaSHV-12																		blaSHV-12																																															4	0	0	0	0	1	0	0	0	0	0	0	0	0	0	0	0	1	0	0	0	1	0	0	0	0	0	0	0	0	0	1	0	0	0	0	0	0	0	0	0	0	0	0	0	0	0	0	0	0	0	0
T7-629	Tromsø 7	Feces	ST38	D	-	-	S	S	S	I	R	R	R	R	R	S	S	S	S	S	R	S	S	S	S	S	NA	S	S	S	S	S	blaCTX-M-27							blaCTX-M-27																													aph(3'')-Ib		aph(6)-Id																sul2											2	0	0	0	0	0	0	0	0	0	0	0	0	0	0	0	0	1	0	0	0	0	0	0	0	0	1	0	0	0	0	0	0	0	0	0	0	0	0	0	0	0	0	0	0	0	0	0	0	0	0	0
T7-630	Tromsø 7	Feces	ST1193	B2	-	fimH64	R	S	S	I	S	R	I	R	I	S	S	S	S	S	R	S	S	S	R	R	NA	S	S	S	S	S	blaCTX-M-27							blaCTX-M-27												blaTEM-1											aadA5						aph(3'')-Ib*		aph(6)-Id									qacEdelta1						sul1	sul2								dfrA17			5	1	0	0	0	1	0	0	0	0	0	0	0	0	0	0	1	1	0	0	0	0	0	0	0	0	0	0	0	0	0	1	0	0	0	0	0	0	0	0	0	0	0	0	0	0	0	0	0	0	0	0
T7-631	Tromsø 7	Feces	ST38	D	-	fimH5	R	S	S	I	S	R	S	R	I	S	S	S	S	S	I	S	S	S	S	S	NA	S	S	R	S	S	blaCTX-M-14				blaCTX-M-14																								aadA1																												dfrA1									0	0	0	0	0	0	0	0	0	0	0	0	0	0	0	0	0	0	0	0	0	0	0	0	0	0	0	0	0	0	0	0	0	0	0	0	0	0	0	0	0	0	0	0	0	0	0	0	0	0	0	0
T7-632	Tromsø 7	Feces	ST31	D	-	-	R	R	S	I	S	R	I	R	I	S	S	S	S	S	R	S	S	S	S	R	NA	S	S	R	S	S	blaCTX-M-15					blaCTX-M-15														blaTEM-1																												qacEdelta1						sul1			dfrA1									0	0	0	0	0	0	0	0	0	0	0	0	0	0	0	0	0	0	0	0	0	0	0	0	0	0	0	0	0	0	0	0	0	0	0	0	0	0	0	0	0	0	0	0	0	0	0	0	0	0	0	0
T7-633	Tromsø 7	Feces	ST38	D	-	fimH5	R	R	S	I	S	R	S	R	I	S	S	S	S	S	I	S	R	R	S	R	NA	S	S	S	S	S	blaCTX-M-14				blaCTX-M-14															blaTEM-1		aac(3)-IId									aadA5						aph(3'')-Ib		aph(6)-Id									qacEdelta1						sul1	sul2								dfrA17			3	0	0	0	0	0	0	0	0	0	0	0	0	1	0	0	0	0	0	0	0	0	0	0	0	0	0	0	0	0	0	1	0	0	0	0	0	0	0	0	0	0	0	0	0	0	0	1	0	0	0	0
T7-634	Tromsø 7	Feces	ST5584	Clade I	-	fimH54	S	S	S	I	S	R	I	R	I	S	S	S	S	S	R	S	S	S	I	R	NA	S	S	S	S	S	blaCTX-M-15					blaCTX-M-15														blaTEM-1																	aph(3'')-Ib		aph(6)-Id							qnrS1									sul2							dfrA14				3	0	0	0	0	0	0	0	0	0	0	0	0	1	0	0	0	1	1	0	0	0	0	0	0	0	0	0	0	0	0	0	0	0	0	0	0	0	0	0	0	0	0	0	0	0	0	0	0	0	0	0
T7-635	Tromsø 7	Feces	ST38	D	-	fimH5	R	R	S	I	R	R	I	R	R	S	S	S	S	S	R	S	S	S	S	S	NA	S	S	S	S	S	blaCTX-M-14				blaCTX-M-14															blaTEM-1									aadA1				aph(3')-Ia																								dfrA1									2	0	0	0	0	0	0	0	0	0	0	0	0	0	0	0	0	0	0	1	0	0	0	0	0	1	0	0	0	0	0	0	0	0	0	0	0	0	0	0	0	0	0	0	0	0	0	0	0	0	0	0
T7-636	Tromsø 7	Feces	ST6082	A	-	fimH41	R	S	S	I	S	R	I	R	I	S	S	S	S	S	I	S	S	S	S	R	NA	S	S	S	S	S	blaCTX-M-27							blaCTX-M-27																							aadA5																	qacEdelta1						sul1									dfrA17			5	1	0	0	0	0	0	0	0	0	0	0	0	0	0	0	1	1	0	0	1	0	0	0	0	0	1	0	0	0	0	0	0	0	0	0	0	0	0	0	0	0	0	0	0	0	0	0	0	0	0	0
T7-638	Tromsø 7	Feces	ST131	B2	C1	fimH30	S	S	S	I	S	R	I	R	S	S	S	S	S	S	I	S	S	S	R	S	NA	S	S	S	S	S	blaCTX-M-27							blaCTX-M-27																																																										4	0	0	0	0	1	0	0	0	0	0	0	0	0	0	0	1	1	0	0	0	0	0	0	0	1	0	0	0	0	0	0	0	0	0	0	0	0	0	0	0	0	0	0	0	0	0	0	0	0	0	0
T7-639	Tromsø 7	Feces	ST10	A	-	fimH864	S	S	S	I	S	R	I	R	I	S	S	S	S	S	R	S	S	S	R	R	NA	S	S	S	S	S	blaCTX-M-15					blaCTX-M-15																							aadA1																	qnrS1									sul2		dfrA1									2	1	0	0	0	0	0	0	0	0	0	0	0	0	0	0	0	0	0	0	0	0	0	0	0	0	0	0	0	0	0	1	0	0	0	0	0	0	0	0	0	0	0	0	0	0	0	0	0	0	0	0
T7-640	Tromsø 7	Feces	ST34	A	-	-	R	S	S	I	R	R	R	R	R	S	S	S	S	S	R	S	S	S	S	S	NA	S	S	S	S	S	blaCTX-M-3		blaCTX-M-3																																																															2	0	0	0	0	0	0	0	0	0	0	0	0	0	0	0	0	0	0	0	0	0	0	0	0	0	0	0	0	0	0	1	0	0	0	0	0	0	0	0	0	0	0	0	0	0	0	1	0	0	0	0
T7-641	Tromsø 7	Feces	ST10	A	-	fimH54	R	S	S	I	S	R	I	R	R	S	S	S	S	S	R	S	S	S	S	S	NA	S	S	S	S	S	blaCTX-M-3		blaCTX-M-3																																																															3	1	0	0	0	0	0	0	0	0	0	0	0	0	0	0	0	0	0	0	0	0	0	0	0	0	0	0	0	0	0	1	0	0	0	0	0	0	0	0	0	0	0	0	1	0	0	0	0	0	0	0
T7-642	Tromsø 7	Feces	ST69	D	-	fimH27	R	S	S	I	S	R	I	R	R	S	S	S	S	S	R	S	S	S	S	S	NA	S	S	S	S	S	blaCTX-M-3		blaCTX-M-3																	blaTEM-1																																														3	0	0	0	0	1	0	0	0	0	0	0	0	0	0	0	0	1	0	0	0	0	0	0	0	0	0	0	0	0	0	1	0	0	0	0	0	0	0	0	0	0	0	0	0	0	0	0	0	0	0	0
T7-643	Tromsø 7	Feces	ST131	B2	C2	fimH30	R	R	S	I	S	R	R	R	I	S	S	S	S	S	R	S	S	R	R	S	NA	S	S	S	S	S	blaCTX-M-15					blaCTX-M-15										blaOXA-1																									aac(6')-Ib-cr5																									2	0	0	0	0	0	0	0	0	0	0	0	0	0	0	0	1	0	0	0	1	0	0	0	0	0	0	0	0	0	0	0	0	0	0	0	0	0	0	0	0	0	0	0	0	0	0	0	0	0	0	0
T7-644	Tromsø 7	Feces	ST131	B2	C1	fimH30	S	S	S	I	S	R	R	R	R	S	S	S	S	S	R	S	S	S	R	R	NA	S	S	S	S	S	blaCTX-M-27							blaCTX-M-27																							aadA5						aph(3'')-Ib		aph(6)-Id									qacEdelta1						sul1	sul2								dfrA17			4	0	0	0	0	1	0	0	0	0	0	0	0	0	0	0	1	1	0	0	0	0	0	0	0	1	0	0	0	0	0	0	0	0	0	0	0	0	0	0	0	0	0	0	0	0	0	0	0	0	0	0
T7-645	Tromsø 7	Feces	ST38	D	-	-	S	S	S	I	R	R	R	R	I	S	S	S	S	S	R	S	S	S	S	R	NA	S	S	S	S	S	blaCTX-M-27							blaCTX-M-27																							aadA5						aph(3'')-Ib		aph(6)-Id									qacEdelta1						sul1	sul2								dfrA17			2	0	0	0	0	0	0	0	0	0	0	0	0	0	0	0	0	1	0	0	0	0	0	0	0	0	1	0	0	0	0	0	0	0	0	0	0	0	0	0	0	0	0	0	0	0	0	0	0	0	0	0
T7-646	Tromsø 7	Feces	ST69	D	-	fimH27	R	S	S	I	S	R	I	R	R	S	S	S	S	S	I	S	S	S	R	R	NA	S	S	S	S	S	blaCTX-M-14				blaCTX-M-14															blaTEM-1																	aph(3'')-Ib		aph(6)-Id																sul2							dfrA14				6	0	0	0	0	0	0	0	0	0	0	0	0	1	0	0	1	1	0	0	0	0	0	0	0	1	0	0	0	0	0	0	0	0	0	0	0	0	0	0	0	1	0	0	1	0	0	0	0	0	0	0
T7-647	Tromsø 7	Feces	ST4981	A	-	-	S	S	S	I	S	R	R	R	I	S	S	S	S	S	R	S	R	R	R	R	NA	S	S	S	S	S	blaCTX-M-15					blaCTX-M-15														blaTEM-1		aac(3)-IId							aadA1				aph(3')-Ia																		qacL				sul2	sul3					dfrA12					1	0	0	0	0	0	0	0	0	0	0	0	0	0	0	0	0	1	0	0	0	0	0	0	0	0	0	0	0	0	0	0	0	0	0	0	0	0	0	0	0	0	0	0	0	0	0	0	0	0	0	0
T7-648	Tromsø 7	Feces	ST131	B2	C2	fimH1196	S	S	S	I	S	R	R	R	R	S	S	S	S	S	R	S	S	S	R	R	NA	S	S	S	S	S	blaCTX-M-15					blaCTX-M-15																									aadA5						aph(3'')-Ib		aph(6)-Id									qacEdelta1						sul1	sul2								dfrA17			3	0	0	0	0	1	0	0	0	0	0	0	0	0	0	0	1	1	0	0	0	0	0	0	0	0	0	0	0	0	0	0	0	0	0	0	0	0	0	0	0	0	0	0	0	0	0	0	0	0	0	0
T7-649	Tromsø 7	Feces	ST131	B2	C1	fimH30	S	S	S	I	S	R	R	R	I	S	S	S	S	S	R	S	S	S	R	S	NA	S	S	S	S	S	blaCTX-M-27							blaCTX-M-27																																																										5	0	0	0	0	0	0	0	0	0	0	0	0	0	0	0	1	1	0	0	0	0	0	0	0	1	0	0	0	0	0	1	0	0	0	0	0	1	0	0	0	0	0	0	0	0	0	0	0	0	0	0
T7-650	Tromsø 7	Feces	ST453	B1	-	fimH31	R	S	S	I	S	R	R	R	I	S	S	S	S	S	R	S	R	R	R	R	NA	S	S	S	S	S	blaCTX-M-55									blaCTX-M-55										blaTEM-1			aac(3)-IIe							aadA2			aph(3')-Ia				aph(3'')-Ib		aph(6)-Id							qnrS1									sul2							dfrA14				4	0	0	0	0	0	0	0	0	0	0	0	0	0	0	0	1	1	0	0	0	0	0	0	0	0	1	0	0	0	0	0	0	0	0	0	0	0	0	0	0	1	0	0	0	0	0	0	0	0	0	0
T7-651	Tromsø 7	Feces	ST5150	D	-	fimH65	S	S	S	I	S	R	R	R	I	S	S	S	S	S	R	S	S	S	R	S	NA	S	S	S	S	S	blaCTX-M-55									blaCTX-M-55																																																								3	1	1	0	0	0	0	0	0	0	0	0	0	0	0	0	0	0	0	0	0	0	0	0	0	0	0	0	0	0	0	0	1	0	0	0	0	0	0	0	0	0	0	0	0	0	0	0	0	0	0	0
T7-652	Tromsø 7	Feces	ST394	D	-	fimH30	S	S	S	I	S	R	R	R	I	S	S	S	S	S	R	S	S	S	S	S	NA	S	S	S	S	S	blaCTX-M-55									blaCTX-M-55																									aph(3')-IIa																															2	0	0	0	0	0	0	0	0	0	0	0	0	0	0	0	0	0	0	0	1	0	0	0	1	0	0	0	0	0	0	0	0	0	0	0	0	0	0	0	0	0	0	0	0	0	0	0	0	0	0	0
T7-653	Tromsø 7	Feces	ST46	A	-	fimH34	S	S	S	I	S	R	R	R	I	S	S	S	S	S	R	S	S	S	S	S	NA	S	S	S	S	S	blaCTX-M-27							blaCTX-M-27																																																										5	0	0	0	0	1	0	0	0	0	0	0	0	0	0	0	0	1	0	0	0	0	0	0	0	0	1	0	0	0	0	0	0	0	0	0	0	0	0	0	0	0	0	1	1	0	0	0	0	0	0	0
T7-654	Tromsø 7	Feces	ST1421	A	-	-	S	S	S	R	S	R	R	R	I	S	S	S	S	S	R	S	S	S	S	R	NA	S	S	S	S	S	blaCTX-M-15					blaCTX-M-15														blaTEM-1																	aph(3'')-Ib		aph(6)-Id							qnrS1									sul2							dfrA14				2	0	0	0	0	0	0	0	0	0	0	0	0	0	0	0	0	1	0	0	0	0	0	0	0	0	0	0	0	0	0	0	0	0	0	0	0	0	0	0	0	0	0	0	0	0	1	0	0	0	0	0
T7-655	Tromsø 7	Feces	ST410	C	-	fimH24	R	R	S	I	S	R	R	R	R	S	S	S	S	S	R	S	S	R	R	S	NA	S	S	S	S	S	blaCTX-M-15					blaCTX-M-15										blaOXA-1																									aac(6')-Ib-cr5																									4	0	0	0	0	1	0	0	0	0	0	0	0	0	0	0	0	1	0	0	0	0	0	0	0	0	0	0	0	0	0	1	0	0	0	0	0	0	0	0	0	0	0	0	1	0	0	0	0	0	0	0
T7-656	Tromsø 7	Feces	ST993	A	-	fimH604	S	S	S	I	S	R	R	R	I	S	S	S	S	S	R	S	S	S	S	R	NA	S	S	S	S	S	blaCTX-M-15					blaCTX-M-15														blaTEM-1																	aph(3'')-Ib		aph(6)-Id							qnrS1									sul2							dfrA14				0	0	0	0	0	0	0	0	0	0	0	0	0	0	0	0	0	0	0	0	0	0	0	0	0	0	0	0	0	0	0	0	0	0	0	0	0	0	0	0	0	0	0	0	0	0	0	0	0	0	0	0
T7-657	Tromsø 7	Feces	ST69	D	-	fimH27	S	S	S	I	S	R	I	R	I	S	S	S	S	S	R	S	S	S	S	I	NA	S	S	S	S	S	blaCTX-M-15					blaCTX-M-15																																																								dfrA14				3	0	0	0	0	0	0	0	0	0	0	0	0	0	0	0	1	1	0	0	0	0	0	0	0	1	0	0	0	0	0	0	0	0	0	0	0	0	0	0	0	0	0	0	0	0	0	0	0	0	0	0
T7-658	Tromsø 7	Feces	ST131	B2	C1	fimH30	S	S	S	I	S	R	R	R	R	S	S	S	S	S	R	S	S	S	R	S	NA	S	S	S	S	S	blaCTX-M-15					blaCTX-M-15																																																												3	1	0	0	0	0	0	0	0	0	0	0	0	0	0	0	1	1	0	0	0	0	0	0	0	0	0	0	0	0	0	0	0	0	0	0	0	0	0	0	0	0	0	0	0	0	0	0	0	0	0	0
T7-659	Tromsø 7	Feces	ST131	B2	C2	fimH30	S	S	S	I	S	R	R	R	R	S	S	S	S	S	R	S	S	S	R	R	NA	S	S	S	S	S	blaCTX-M-15					blaCTX-M-15																									aadA5						aph(3'')-Ib		aph(6)-Id									qacEdelta1						sul1	sul2				dfrA5				dfrA17			5	0	0	0	0	1	0	0	0	0	0	0	0	1	0	0	1	1	0	0	0	0	0	0	0	0	1	0	0	0	0	0	0	0	0	0	0	0	0	0	0	0	0	0	0	0	0	0	0	0	0	0
T7-661	Tromsø 7	Feces	ST69	D	-	fimH27	S	S	S	I	S	R	I	R	I	S	S	S	S	S	R	S	S	S	I	S	NA	S	S	S	S	S	blaCTX-M-27							blaCTX-M-27																																																										4	1	0	0	0	0	0	0	0	0	0	1	0	0	0	0	0	0	0	0	0	0	0	0	0	0	1	0	0	0	0	0	0	0	1	0	0	0	0	0	0	0	0	0	0	0	0	0	0	0	0	0
T7-662	Tromsø 7	Feces	ST10	A	-	fimH137	S	S	S	I	S	R	I	R	I	S	S	S	S	S	R	S	R	R	S	R	NA	S	S	S	S	S	blaCTX-M-15					blaCTX-M-15										blaOXA-1							aac(3)-IIe								aadA5										aac(6')-Ib-cr5							qacEdelta1						sul1									dfrA17			3	0	0	0	0	0	0	0	0	0	0	0	0	0	0	0	1	1	0	0	0	0	0	0	0	0	0	0	0	0	0	1	0	0	0	0	0	0	0	0	0	0	0	0	0	0	0	0	0	0	0	0
T7-663	Tromsø 7	Feces	ST69	D	-	fimH27	R	S	S	I	S	R	R	R	R	S	S	S	S	S	R	S	R	R	S	R	NA	S	S	S	S	S	blaCTX-M-15					blaCTX-M-15														blaTEM-1			aac(3)-IIe								aadA5						aph(3'')-Ib*		aph(6)-Id*									qacEdelta1						sul1									dfrA17			3	0	0	0	0	1	0	0	0	0	0	0	0	0	0	0	0	1	0	0	0	0	0	0	0	0	1	0	0	0	0	0	0	0	0	0	0	0	0	0	0	0	0	0	0	0	0	0	0	0	0	0
T7-665	Tromsø 7	Feces	ST131	B2	C2	fimH30	R	S	S	I	S	R	I	R	I	S	S	S	S	S	R	S	R	R	R	R	NA	R	S	S	S	S	blaCTX-M-15					blaCTX-M-15										blaOXA-1							aac(3)-IIe								aadA5										aac(6')-Ib-cr5							qacEdelta1						sul1									dfrA17			4	1	0	0	0	1	0	0	0	0	0	0	0	0	0	0	0	1	0	0	0	0	0	0	0	0	1	0	0	0	0	0	0	0	0	0	0	0	0	0	0	0	0	0	0	0	0	0	0	0	0	0
T7-666	Tromsø 7	Feces	ST131	B2	A	fimH41	R	S	S	I	S	R	I	R	I	S	S	S	S	S	R	S	R	R	S	R	NA	S	S	S	S	S	blaCTX-M-27							blaCTX-M-27												blaTEM-1		aac(3)-IId									aadA5						aph(3'')-Ib		aph(6)-Id									qacEdelta1						sul1	sul2								dfrA17			3	0	0	0	0	1	0	0	0	0	0	0	0	0	0	0	0	1	0	0	0	1	0	0	0	0	0	0	0	0	0	0	0	0	0	0	0	0	0	0	0	0	0	0	0	0	0	0	0	0	0	0
T7-667	Tromsø 7	Feces	ST131	B2	A	fimH41	S	S	S	I	S	R	I	R	I	S	S	S	S	S	R	S	S	S	S	S	NA	S	S	S	S	S	blaCTX-M-27							blaCTX-M-27												blaTEM-1																																														3	0	0	0	0	1	0	0	0	0	0	0	0	0	0	0	0	1	0	0	0	1	0	0	0	0	0	0	0	0	0	0	0	0	0	0	0	0	0	0	0	0	0	0	0	0	0	0	0	0	0	0
T7-668	Tromsø 7	Feces	ST38	D	-	fimH5	R	S	S	I	S	R	S	R	I	S	S	S	S	S	I	S	S	S	S	R	NA	S	S	S	S	S	blaCTX-M-14				blaCTX-M-14															blaTEM-1											aadA5						aph(3'')-Ib		aph(6)-Id									qacEdelta1						sul1	sul2								dfrA17			2	0	0	0	0	0	0	0	0	0	0	0	0	0	0	0	1	1	0	0	0	0	0	0	0	0	0	0	0	0	0	0	0	0	0	0	0	0	0	0	0	0	0	0	0	0	0	0	0	0	0	0
T7-671	Tromsø 7	Feces	ST617	A	-	-	S	S	S	I	S	R	R	R	R	S	S	S	S	S	R	S	S	S	R	R	NA	S	S	S	S	S	blaCTX-M-15					blaCTX-M-15																									aadA5																	qacEdelta1						sul1									dfrA17			7	0	1	0	0	1	0	1	0	0	0	0	0	1	0	0	1	1	0	0	0	0	0	0	0	0	0	0	0	0	0	0	0	0	0	0	0	0	0	0	0	0	0	0	0	0	1	0	0	0	0	0
T7-672	Tromsø 7	Feces	ST131	B2	C1	fimH30	R	S	S	I	S	R	I	R	R	S	S	S	S	S	I	S	S	S	R	S	NA	S	S	S	S	S	blaCTX-M-14				blaCTX-M-14																																aph(3'')-Ib		aph(6)-Id																sul2											5	0	0	1	0	1	0	0	0	0	0	0	0	1	0	0	1	0	0	0	0	0	0	0	0	1	0	0	0	0	0	0	0	0	0	0	0	0	0	0	0	0	0	0	0	0	0	0	0	0	0	0
T7-673	Tromsø 7	Feces	ST648	F	-	fimH27	R	R	S	I	R	R	R	R	R	S	S	S	S	S	R	S	R	R	R	R	NA	S	S	S	S	S	blaCTX-M-15					blaCTX-M-15										blaOXA-1				blaTEM-1		aac(3)-IId									aadA5						aph(3'')-Ib		aph(6)-Id		aac(6')-Ib-cr5							qacEdelta1							sul2								dfrA17			4	0	0	0	0	0	0	0	0	0	0	0	0	0	0	0	1	1	0	0	0	0	1	0	0	0	0	0	0	0	0	0	0	0	0	0	0	0	0	1	0	0	0	0	0	0	0	0	0	0	0	0
T7-674	Tromsø 7	Feces	ST1290	A	-	-	S	S	S	I	S	R	I	R	I	S	S	S	S	S	I	S	R	R	R	R	NA	S	S	S	S	S	blaCTX-M-14				blaCTX-M-14															blaTEM-1			aac(3)-IIe						aadA1	aadA2			aph(3')-Ia				aph(3'')-Ib		aph(6)-Id									qacEdelta1			qacL			sul1	sul2	sul3	dfrA1									1	0	0	0	0	0	0	0	0	0	0	0	0	0	1	0	0	0	0	0	0	0	0	0	0	0	0	0	0	0	0	0	0	0	0	0	0	0	0	0	0	0	0	0	0	0	0	0	0	0	0	0
T7-675	Tromsø 7	Feces	ST93	A	-	fimH27	S	S	S	I	S	R	S	I	S	S	S	S	S	S	S	S	S	S	I	S	NA	S	S	S	S	S	blaCTX-M-8			blaCTX-M-8																																																														4	0	0	0	0	0	0	0	0	0	0	0	0	0	0	0	1	1	0	0	1	0	0	0	0	0	0	0	0	0	0	1	0	0	0	0	0	0	0	0	0	0	0	0	0	0	0	0	0	0	0	0
T7-676	Tromsø 7	Feces	ST131	B2	C1	fimH30	S	S	S	I	S	R	R	R	I	S	S	S	S	S	R	S	S	S	R	R	NA	S	S	R	S	S	blaCTX-M-15					blaCTX-M-15														blaTEM-1											aadA5						aph(3'')-Ib		aph(6)-Id									qacEdelta1						sul1	sul2								dfrA17			4	0	0	0	0	1	0	0	0	0	0	0	0	0	0	0	1	1	0	0	0	0	0	0	0	1	0	0	0	0	0	0	0	0	0	0	0	0	0	0	0	0	0	0	0	0	0	0	0	0	0	0
T7-677	Tromsø 7	Feces	ST12	B2	-	fimH106	S	S	S	I	S	R	S	R	I	S	S	S	S	S	I	S	S	S	S	S	NA	S	S	S	S	S	blaCTX-M-14				blaCTX-M-14																																																													1	0	0	0	0	0	0	0	0	0	0	0	0	0	0	0	0	1	0	0	0	0	0	0	0	0	0	0	0	0	0	0	0	0	0	0	0	0	0	0	0	0	0	0	0	0	0	0	0	0	0	0
T7-678	Tromsø 7	Feces	ST448	B1	-	fimH35	R	S	S	I	S	R	R	R	R	S	S	S	S	S	R	S	R	R	R	R	NA	S	S	S	S	S	blaCTX-M-15					blaCTX-M-15														blaTEM-1		aac(3)-IId							aadA1		aadA5						aph(3'')-Ib		aph(6)-Id									qacEdelta1							sul2		dfrA1						dfrA17			5	0	0	0	0	0	0	0	0	0	0	0	0	0	1	0	1	1	0	0	0	0	0	0	0	0	0	0	0	0	0	0	0	0	0	0	0	0	0	1	0	0	0	0	0	0	1	0	0	0	0	0
T7-680	Tromsø 7	Feces	ST95	B2	-	fimH30	R	S	S	I	S	R	R	R	I	S	S	S	S	S	R	S	S	S	S	R	NA	S	S	S	S	S	blaCTX-M-15					blaCTX-M-15														blaTEM-1																	aph(3'')-Ib		aph(6)-Id																sul2				dfrA5							4	0	0	0	0	0	0	0	0	0	0	0	0	0	0	0	0	1	0	0	0	0	0	0	0	0	1	0	0	0	0	1	0	0	0	0	0	0	0	1	0	0	0	0	0	0	0	0	0	0	0	0
T7-681	Tromsø 7	Feces	ST450	A	-	fimH34	R	S	S	I	S	R	S	R	R	S	S	S	S	S	R	S	S	S	S	S	NA	S	S	S	S	S	blaCTX-M-14				blaCTX-M-14																																																													2	0	0	0	0	1	0	0	0	0	0	0	0	0	0	0	0	1	0	0	0	0	0	0	0	0	0	0	0	0	0	0	0	0	0	0	0	0	0	0	0	0	0	0	0	0	0	0	0	0	0	0
T7-682	Tromsø 7	Feces	ST442	B1	-	fimH32	R	R	R	I	S	R	R	R	R	S	S	S	S	S	R	S	S	S	S	S	NA	S	S	S	S	S	blaCTX-M-15					blaCTX-M-15														blaTEM-1																	aph(3'')-Ib		aph(6)-Id																sul2,sul2											4	0	0	0	0	0	0	0	0	0	0	0	0	0	1	0	0	1	0	0	0	0	0	0	1	0	1	0	0	0	0	0	0	0	0	0	0	0	0	0	0	0	0	0	0	0	0	0	0	0	0	0
T7-683	Tromsø 7	Feces	ST12	B2	-	fimH106	S	S	S	I	S	R	S	R	I	S	S	S	S	S	I	S	S	S	S	S	NA	S	S	S	S	S	blaCTX-M-14				blaCTX-M-14																																																													1	0	0	0	0	0	0	0	0	0	0	0	0	0	0	0	0	1	0	0	0	0	0	0	0	0	0	0	0	0	0	0	0	0	0	0	0	0	0	0	0	0	0	0	0	0	0	0	0	0	0	0
T7-684	Tromsø 7	Feces	ST131	B2	C1	fimH30	R	S	S	I	S	R	S	R	I	S	S	S	S	S	I	S	R	R	R	S	NA	S	S	S	S	S	blaCTX-M-14				blaCTX-M-14															blaTEM-1		aac(3)-IId															aph(3'')-Ib		aph(6)-Id																sul2											4	0	0	0	0	1	0	0	0	0	0	0	0	0	0	0	1	1	0	0	0	0	0	0	0	1	0	0	0	0	0	0	0	0	0	0	0	0	0	0	0	0	0	0	0	0	0	0	0	0	0	0
T7-685	Tromsø 7	Feces	ST2178	B1	-	-	R	S	S	I	S	R	R	R	I	S	S	S	S	S	R	S	S	S	S	R	NA	S	S	S	S	S	blaCTX-M-15					blaCTX-M-15														blaTEM-1										aadA2																		qacEdelta1						sul1							dfrA12					1	0	0	0	0	0	0	0	0	0	0	0	0	0	0	0	0	1	0	0	0	0	0	0	0	0	0	0	0	0	0	0	0	0	0	0	0	0	0	0	0	0	0	0	0	0	0	0	0	0	0	0
